# Genetic regulation of right ventricular trabeculation identifies developmental and cardiopulmonary pathways

**DOI:** 10.64898/2026.07.24.26358843

**Authors:** Kathryn A McGurk, Jan Sedlacik, Riyad Janan, Arunashis Sau, Fu Siong Ng, Wenjia Bai, James S Ware, Declan P O’Regan

**Affiliations:** National Heart and Lung Institute, Imperial College London, London, UK; MRC Laboratory of Medical Sciences and Institute of Clinical Sciences, Imperial College London, London, UK; Program in Medical and Population Genetics, The Broad Institute of MIT and Harvard, Cambridge, US; Department of Cardiology, Imperial College Healthcare NHS Trust, London, UK; Chelsea and Westminster Hospital NHS Foundation Trust, London, UK; Department of Computing, Imperial College London, London, UK; Department of Brain Sciences, Imperial College London, London, UK; Royal Brompton & Harefield Hospitals, Guy’s and St. Thomas’ NHS Foundation Trust, London, UK

## Abstract

Right ventricular (RV) trabeculation may reflect adaptation to loading conditions and imprinting of early developmental processes, yet its genetic determinants and clinical relevance in adults remain poorly understood. In contrast to the left ventricle, the RV has distinct developmental origins, geometry and loading conditions, suggesting chamber-specific mechanisms of trabecular remodelling. Using deep learning–based image segmentation and fractal dimension analysis, we quantified RV trabecular complexity in diastole and systole in 48,118 UK Biobank participants with genetic data. RV trabecular morphology was associated with systolic function, as well as cardiometabolic and respiratory conditions. Genetic analyses across the allele frequency spectrum identified 52 common loci and 45 genes with a burden of protein-altering variants, implicating sarcomeric function, cytoskeletal organisation, and early cardiac patterning. Although many loci showed shared effects across both ventricles, we also identified RV-specific genetic associations linked to congenital heart disease and respiratory phenotypes. Notably, associations at *CFTR* suggest a connection between airway-associated mucus regulation and RV remodelling, whereas *MYH6* implicates sarcomeric and developmental mechanisms in adult RV patterning. Together, these findings establish RV trabeculation as a trait that captures both shared and chamber-specific mechanisms relevant to cardiovascular health and disease.

## Supplementary material for "Genetic regulation of right ventricular trabeculation identifies developmental and cardiopulmonary pathways": Tables S1-S5

### Sheet: TableS1
Table S1: The table depicts the phenome-wide association studies results for imaging and trabecular measures. Trait, summary label of a measure. Measures with the same trait and phenotype include different measures for the same trait (e.g., individual slices and summary statistics). SE, standard error; OR, odds ratio; p, p-value of association. LV, left ventricle; RV, right ventricle; FD, fractal dimension; ED, end-diastole; ES, end-systole; EF, ejection fraction; V, volume; RA, right atrial.
trait	beta	SE	OR	p	phecode	phenotype
RAEF	-0.800703	0.0322484	0.449013	4.33667e-136	427.2	Atrial fibrillation and flutter
RVEF	-0.437652	0.0243428	0.645551	2.86227e-72	427.2	Atrial fibrillation and flutter
RAEF	-0.373649	0.0223679	0.688219	1.21196e-62	427	Cardiac dysrhythmias
RVEDV	-0.416183	0.025841	0.659559	2.33134e-58	250	Diabetes mellitus
RVEDV	-0.425878	0.0264817	0.653196	3.41408e-58	250.2	Type 2 diabetes
RVSV	-0.360344	0.024308	0.697437	1.02371e-49	250	Diabetes mellitus
RVSV	-0.367991	0.0248699	0.692123	1.53999e-49	250.2	Type 2 diabetes
RVESV	0.383073	0.0263667	1.46679	7.97824e-48	427.2	Atrial fibrillation and flutter
RVEF	-0.27014	0.0187632	0.763273	5.37819e-47	427	Cardiac dysrhythmias
LVFD	0.396383	0.0306608	1.48644	3.1281e-38	427.2	Atrial fibrillation and flutter
RVESV	0.250567	0.0193821	1.28475	3.14032e-38	427	Cardiac dysrhythmias
LVFD	0.370131	0.0306233	1.44792	1.24319e-33	427.2	Atrial fibrillation and flutter
LVFD	0.861956	0.0731935	2.36779	5.16504e-32	426.32	Left bundle branch block
LVFD	0.355226	0.0306216	1.4265	4.09732e-31	427.2	Atrial fibrillation and flutter
LVFD	0.699565	0.0615593	2.01288	6.31239e-30	428.2	Heart failure NOS
LVFD	0.344432	0.0306129	1.41119	2.28425e-29	427.2	Atrial fibrillation and flutter
RVESV	-0.296283	0.0265936	0.743577	7.9076e-29	250	Diabetes mellitus
RVESV	-0.303774	0.0272878	0.738027	8.74214e-29	250.2	Type 2 diabetes
LVFD	0.80314	0.0730894	2.23254	4.34286e-28	426.32	Left bundle branch block
LVFD	0.591898	0.0539555	1.80742	5.31985e-28	428	Congestive heart failure; nonhypertensive
RVEF	-0.50344	0.046015	0.604448	7.3577e-28	426.32	Left bundle branch block
FDRVED	-0.27214	0.0248935	0.761748	8.09117e-28	250	Diabetes mellitus
FDRVED	-0.272015	0.0248856	0.761843	8.22751e-28	250	Diabetes mellitus
RVEF	-0.486929	0.0448402	0.614511	1.80301e-27	426.3	Bundle branch block
LVFD	0.747093	0.0690215	2.11085	2.64804e-27	426.3	Bundle branch block
FDRVED	-0.275993	0.025509	0.758819	2.78582e-27	250.2	Type 2 diabetes
LVFD	0.329535	0.0305557	1.39032	4.0644e-27	427.2	Atrial fibrillation and flutter
FDRVED	-0.268358	0.0248833	0.764634	4.06744e-27	250	Diabetes mellitus
LVFD	0.660138	0.0615746	1.93506	8.11716e-27	428.2	Heart failure NOS
FDRVED	-0.273306	0.0255149	0.76086	8.97927e-27	250.2	Type 2 diabetes
FDRVED	-0.272507	0.025512	0.761468	1.24212e-26	250.2	Type 2 diabetes
LVFD	0.775688	0.0729996	2.17209	2.25769e-26	426.32	Left bundle branch block
LVFD	0.715668	0.0690229	2.04555	3.44655e-25	426.3	Bundle branch block
FDRVES	-0.257468	0.0249003	0.773006	4.64717e-25	250	Diabetes mellitus
RVEF	-0.360132	0.0349	0.697584	5.78381e-25	426	Cardiac conduction disorders
FDRVES	-0.262605	0.02553	0.769046	8.13794e-25	250.2	Type 2 diabetes
FDRVES	-0.255659	0.0248897	0.774406	9.4565e-25	250	Diabetes mellitus
LVFD	0.552743	0.0539695	1.73801	1.28856e-24	428	Congestive heart failure; nonhypertensive
FDRVES	-0.25971	0.0255184	0.771275	2.50245e-24	250.2	Type 2 diabetes
LVFD	0.623907	0.0614264	1.8662	3.08474e-24	428.2	Heart failure NOS
FDRVES	-0.25035	0.0248755	0.778529	7.9595e-24	250	Diabetes mellitus
LVFD	0.688169	0.0689214	1.99007	1.77587e-23	426.3	Bundle branch block
RVEF	-0.391397	0.0392768	0.676112	2.16669e-23	428	Congestive heart failure; nonhypertensive
FDRVES	-0.253948	0.0255064	0.775732	2.368e-23	250.2	Type 2 diabetes
LVFD	0.304272	0.0305664	1.35564	2.41112e-23	427.2	Atrial fibrillation and flutter
RAEF	-0.241614	0.0243114	0.785359	2.8364e-23	411.4	Coronary atherosclerosis
LVFD	0.726061	0.0731014	2.06692	3.01405e-23	426.32	Left bundle branch block
FDRVES	-0.246609	0.0248558	0.781446	3.35391e-23	250	Diabetes mellitus
LVFD	0.608939	0.0614921	1.83848	4.05108e-23	428.2	Heart failure NOS
LVFD	0.606961	0.0614087	1.83485	4.88646e-23	428.2	Heart failure NOS
LVFD	0.208262	0.0211262	1.23154	6.33149e-23	427	Cardiac dysrhythmias
LVFD	0.716462	0.0730052	2.04718	9.81472e-23	426.32	Left bundle branch block
FDRVES	-0.188544	0.0193385	0.828164	1.85052e-22	411	Ischemic Heart Disease
FDRVES	-0.241878	0.0248208	0.785152	1.93805e-22	250	Diabetes mellitus
LVFD	0.426489	0.0439151	1.53187	2.68936e-22	426	Cardiac conduction disorders
LVFD	0.521742	0.0539112	1.68496	3.74698e-22	428	Congestive heart failure; nonhypertensive
FDRVES	-0.246014	0.0254471	0.781911	4.13665e-22	250.2	Type 2 diabetes
LVFD	0.517393	0.0538669	1.67765	7.61445e-22	428	Congestive heart failure; nonhypertensive
FDRVES	-0.238375	0.024822	0.787907	7.73576e-22	250	Diabetes mellitus
FDRVES	-0.244573	0.0254783	0.783039	8.05149e-22	250.2	Type 2 diabetes
FDRVES	-0.242844	0.0254488	0.784394	1.39506e-21	250.2	Type 2 diabetes
RVEDV	-0.148854	0.0156288	0.861695	1.66098e-21	530	Diseases of esophagus
LVFD	0.511192	0.053848	1.66728	2.23944e-21	428	Congestive heart failure; nonhypertensive
LVFD	0.2883	0.0304933	1.33416	3.24549e-21	427.2	Atrial fibrillation and flutter
FDRVED	-0.234588	0.0248647	0.790897	3.92655e-21	250	Diabetes mellitus
RVEF	-0.496623	0.0526641	0.608582	4.10047e-21	425	Cardiomyopathy
RVEF	-0.496623	0.0526641	0.608582	4.10047e-21	425.1	Primary/intrinsic cardiomyopathies
LVFD	0.413806	0.0439376	1.51256	4.59539e-21	426	Cardiac conduction disorders
LVFD	0.198514	0.0211194	1.21959	5.47886e-21	427	Cardiac dysrhythmias
LVFD	0.682294	0.0728103	1.97841	7.19499e-21	426.32	Left bundle branch block
LVFD	0.64417	0.0689712	1.90441	9.66093e-21	426.3	Bundle branch block
LVFD	0.640039	0.0690222	1.89656	1.81058e-20	426.3	Bundle branch block
LVFD	0.842493	0.0912022	2.32215	2.51983e-20	425	Cardiomyopathy
LVFD	0.842493	0.0912022	2.32215	2.51983e-20	425.1	Primary/intrinsic cardiomyopathies
RVEF	-0.400991	0.0435789	0.669656	3.53013e-20	428.2	Heart failure NOS
RAEF	-0.519054	0.0564101	0.595083	3.53172e-20	428	Congestive heart failure; nonhypertensive
FDRVED	-0.23443	0.0254872	0.791022	3.64926e-20	250.2	Type 2 diabetes
FDRVES	-0.213782	0.0232589	0.807524	3.87748e-20	411.4	Coronary atherosclerosis
RASV	-0.247926	0.026983	0.780417	3.99236e-20	250	Diabetes mellitus
RVEDV	-0.146717	0.0159756	0.863539	4.16229e-20	530.1	Esophagitis, GERD and related diseases
LVFD	0.838679	0.0914416	2.31331	4.65412e-20	425	Cardiomyopathy
LVFD	0.838679	0.0914416	2.31331	4.65412e-20	425.1	Primary/intrinsic cardiomyopathies
FDRVED	-0.232074	0.0254761	0.792887	8.27796e-20	250.2	Type 2 diabetes
LVFD	0.396248	0.0438026	1.48624	1.47995e-19	426	Cardiac conduction disorders
FDRVED	-0.223989	0.0248521	0.799324	2.00758e-19	250	Diabetes mellitus
RASV	-0.24894	0.0276507	0.779627	2.19584e-19	250.2	Type 2 diabetes
LVFD	0.392397	0.0436163	1.48052	2.3292e-19	395	Heart valve disorders
LVFD	0.189472	0.0211099	1.20861	2.82015e-19	427	Cardiac dysrhythmias
LVFD	0.272342	0.0304518	1.31304	3.77379e-19	427.2	Atrial fibrillation and flutter
RAEF	-0.17855	0.0199754	0.836483	3.94543e-19	411	Ischemic Heart Disease
FDRVES	-0.221815	0.0248321	0.801063	4.161e-19	250	Diabetes mellitus
FDRVES	-0.227014	0.0254602	0.796909	4.81544e-19	250.2	Type 2 diabetes
LVFD	0.609898	0.0687822	1.84024	7.50814e-19	426.3	Bundle branch block
RVESV	0.341177	0.0384796	1.4066	7.55154e-19	426	Cardiac conduction disorders
RVESV	0.414035	0.0467049	1.51291	7.65498e-19	394	Rheumatic disease of the heart valves
LVFD	0.520381	0.0588318	1.68267	9.13395e-19	414	Other forms of chronic heart disease
LVFD	0.386814	0.0438868	1.47228	1.20864e-18	426	Cardiac conduction disorders
LVFD	0.384984	0.043837	1.46959	1.60352e-18	426	Cardiac conduction disorders
RVEDV	0.384094	0.0437511	1.46828	1.64837e-18	427.3	Other specified cardiac dysrhythmias
LVFD	0.514941	0.0587842	1.67354	1.95499e-18	414	Other forms of chronic heart disease
RVEDV	-0.158649	0.018188	0.853296	2.71551e-18	550.2	Diaphragmatic hernia
FDRVES	-0.155183	0.0178478	0.856259	3.47562e-18	550.2	Diaphragmatic hernia
FDRVESvoladj	-0.167396	0.0192815	0.845864	3.89804e-18	411	Ischemic Heart Disease
FDRVES	-0.228412	0.0266506	0.795796	1.02933e-17	411.3	Angina pectoris
FDRVED	-0.212341	0.024841	0.808689	1.2525e-17	250	Diabetes mellitus
FDRVED	-0.217403	0.0254631	0.804605	1.36611e-17	250.2	Type 2 diabetes
FDRVES	-0.245503	0.0288588	0.782311	1.78438e-17	411.8	Other chronic ischemic heart disease, unspecified
LVFD	0.456757	0.0537447	1.57895	1.91807e-17	428	Congestive heart failure; nonhypertensive
LVFD	0.519252	0.0612497	1.68077	2.29846e-17	428.2	Heart failure NOS
FDRVES	-0.129434	0.0153742	0.878592	3.79947e-17	530	Diseases of esophagus
FDRVED	-0.208202	0.0248507	0.812043	5.37837e-17	250	Diabetes mellitus
LVFD	0.606131	0.072431	1.83333	5.84082e-17	426.32	Left bundle branch block
RVESV	-0.132355	0.0158357	0.87603	6.38061e-17	530	Diseases of esophagus
LVFD	0.176118	0.0211039	1.19258	7.10276e-17	427	Cardiac dysrhythmias
FDRVED	-0.212437	0.0254741	0.808611	7.4711e-17	250.2	Type 2 diabetes
LVFD	0.75974	0.0911884	2.13772	7.9798e-17	425	Cardiomyopathy
LVFD	0.75974	0.0911884	2.13772	7.9798e-17	425.1	Primary/intrinsic cardiomyopathies
FDRVED	-0.21093	0.0254766	0.809831	1.23829e-16	250.2	Type 2 diabetes
LVFD	0.599115	0.0724308	1.82051	1.32222e-16	426.32	Left bundle branch block
FDRVED	-0.205534	0.0248487	0.814212	1.32375e-16	250	Diabetes mellitus
RAEF	-0.287838	0.0350606	0.749883	2.21685e-16	411.2	Myocardial infarction
FDRVED	-0.126108	0.01537	0.881519	2.30931e-16	530	Diseases of esophagus
FDRVES	-0.158082	0.0192943	0.85378	2.54404e-16	411	Ischemic Heart Disease
FDRVESvoladj	-0.234963	0.0287527	0.7906	3.03629e-16	411.8	Other chronic ischemic heart disease, unspecified
RVESV	-0.132337	0.0161943	0.876045	3.03697e-16	530.1	Esophagitis, GERD and related diseases
LVFD	0.559487	0.0685101	1.74977	3.1751e-16	426.3	Bundle branch block
RVEF	-0.360725	0.0442763	0.69717	3.72627e-16	414	Other forms of chronic heart disease
FDRVED	-0.127946	0.0157235	0.879901	4.04321e-16	530.1	Esophagitis, GERD and related diseases
RASV	-0.139327	0.0171344	0.869943	4.24248e-16	272	Disorders of lipoid metabolism
RASV	-0.139118	0.0171717	0.870126	5.42619e-16	272.1	Hyperlipidemia
FDRVES	-0.127264	0.0157253	0.880501	5.82276e-16	530.1	Esophagitis, GERD and related diseases
LVFD	0.735394	0.091133	2.0863	7.06129e-16	425	Cardiomyopathy
LVFD	0.735394	0.091133	2.0863	7.06129e-16	425.1	Primary/intrinsic cardiomyopathies
FDRVESvoladj	-0.186675	0.0231941	0.829713	8.39021e-16	411.4	Coronary atherosclerosis
RVESV	0.344043	0.0428339	1.41064	9.58735e-16	427.3	Other specified cardiac dysrhythmias
LVFD	0.349189	0.0435434	1.41792	1.06318e-15	395	Heart valve disorders
FDRVESvoladj	-0.154525	0.0192726	0.856822	1.07634e-15	411	Ischemic Heart Disease
FDRVES	-0.131573	0.0164222	0.876716	1.12972e-15	272.1	Hyperlipidemia
FDRVESvoladj	-0.266096	0.0332839	0.766366	1.29855e-15	411.2	Myocardial infarction
LVFD	0.576044	0.0723869	1.77899	1.75059e-15	426.32	Left bundle branch block
RVESV	0.44755	0.0564226	1.56447	2.15443e-15	426.3	Bundle branch block
FDRVES	-0.129935	0.0163845	0.878153	2.18542e-15	272	Disorders of lipoid metabolism
LVFD	0.241269	0.0304339	1.27286	2.23343e-15	427.2	Atrial fibrillation and flutter
LVFD	0.465596	0.0588206	1.59296	2.46201e-15	414	Other forms of chronic heart disease
LVFD	0.54027	0.068453	1.71647	2.96036e-15	426.3	Bundle branch block
FDRVES	-0.182887	0.0231768	0.832862	2.99861e-15	411.4	Coronary atherosclerosis
FDRVESvoladj	-0.152045	0.0192757	0.85895	3.07352e-15	411	Ischemic Heart Disease
LVFD	0.343194	0.043515	1.40944	3.10046e-15	395	Heart valve disorders
FDRVES	-0.140771	0.0178748	0.868688	3.39575e-15	550.2	Diaphragmatic hernia
FDRVES	-0.129056	0.0163985	0.878925	3.54668e-15	272.1	Hyperlipidemia
LVFD	0.239932	0.03049	1.27116	3.56943e-15	427.2	Atrial fibrillation and flutter
LVFD	0.462051	0.0587237	1.58733	3.59752e-15	414	Other forms of chronic heart disease
LVFD	0.165717	0.0210888	1.18024	3.90127e-15	427	Cardiac dysrhythmias
RAEF	-0.236942	0.0302005	0.789037	4.30746e-15	411.8	Other chronic ischemic heart disease, unspecified
FDRVES	-0.12804	0.0163864	0.879818	5.54897e-15	272.1	Hyperlipidemia
LVFD	0.479284	0.0613661	1.61492	5.7081e-15	428.2	Heart failure NOS
FDRVES	-0.127566	0.0163493	0.880235	6.06761e-15	272	Disorders of lipoid metabolism
FDRVES	-0.127506	0.0163603	0.880289	6.51363e-15	272	Disorders of lipoid metabolism
FDRVES	-0.206995	0.0265678	0.813024	6.63815e-15	411.3	Angina pectoris
RASV	-0.222651	0.0286097	0.800394	7.11785e-15	411.3	Angina pectoris
LVFD	0.707725	0.0910393	2.02937	7.61412e-15	425	Cardiomyopathy
LVFD	0.707725	0.0910393	2.02937	7.61412e-15	425.1	Primary/intrinsic cardiomyopathies
FDRVESvoladj	-0.179998	0.0231907	0.835272	8.38188e-15	411.4	Coronary atherosclerosis
LVFD	0.530782	0.0684589	1.70026	8.9536e-15	426.3	Bundle branch block
RAEF	-0.464021	0.059852	0.628751	8.98852e-15	394	Rheumatic disease of the heart valves
FDRVES	-0.118944	0.0153442	0.887857	9.06488e-15	530	Diseases of esophagus
LVFD	0.439128	0.0566581	1.55135	9.15402e-15	394	Rheumatic disease of the heart valves
FDRVES	-0.119084	0.0153712	0.887733	9.39156e-15	530	Diseases of esophagus
RAEF	-0.498249	0.0644184	0.607594	1.03756e-14	428.2	Heart failure NOS
FDRVED	-0.138023	0.0178659	0.871078	1.11381e-14	550.2	Diaphragmatic hernia
LVFD	0.560048	0.0726219	1.75076	1.24017e-14	426.32	Left bundle branch block
FDRVES	-0.120645	0.0157257	0.886349	1.69559e-14	530.1	Esophagitis, GERD and related diseases
FDRVES	-0.120455	0.0157012	0.886517	1.69704e-14	530.1	Esophagitis, GERD and related diseases
LVFD	0.469963	0.0613333	1.59994	1.82418e-14	428.2	Heart failure NOS
FDRVES	-0.147859	0.0193186	0.862553	1.9527e-14	411	Ischemic Heart Disease
FDRVES	-0.177441	0.0231944	0.837411	2.00726e-14	411.4	Coronary atherosclerosis
LVFD	0.161053	0.0210787	1.17475	2.16282e-14	427	Cardiac dysrhythmias
RVEDV	-0.126808	0.0166322	0.880903	2.45483e-14	272.1	Hyperlipidemia
FDRVESvoladj	-0.218637	0.0287167	0.803613	2.66603e-14	411.8	Other chronic ischemic heart disease, unspecified
FDRVES	-0.117136	0.0153858	0.889464	2.67327e-14	530	Diseases of esophagus
RAEF	-0.210078	0.0276573	0.810521	3.06017e-14	411.3	Angina pectoris
LVFD	0.407926	0.0538104	1.5037	3.43407e-14	428	Congestive heart failure; nonhypertensive
RVSV	-0.123747	0.0163295	0.883604	3.50552e-14	272	Disorders of lipoid metabolism
RVESV	0.450452	0.0594582	1.56902	3.56506e-14	426.32	Left bundle branch block
RVEDV	-0.125567	0.0165933	0.881997	3.81002e-14	272	Disorders of lipoid metabolism
LVFD	0.519034	0.0686602	1.6804	4.04726e-14	426.3	Bundle branch block
FDRVED	-0.191786	0.0254524	0.825483	4.87954e-14	250.2	Type 2 diabetes
RVSV	-0.123285	0.0163652	0.884011	4.94352e-14	272.1	Hyperlipidemia
FDRVES	-0.191367	0.0254545	0.825829	5.56145e-14	250.2	Type 2 diabetes
FDRVES	-0.134044	0.0178387	0.874552	5.72572e-14	550.2	Diaphragmatic hernia
FDRVES	-0.186286	0.0248315	0.830036	6.28461e-14	250	Diabetes mellitus
FDRVES	-0.144545	0.0192717	0.865416	6.36451e-14	411	Ischemic Heart Disease
FDRVED	-0.186137	0.0248319	0.83016	6.58485e-14	250	Diabetes mellitus
LVFD	0.327818	0.0437389	1.38794	6.63566e-14	426	Cardiac conduction disorders
FDRVESvoladj	-0.198619	0.0265358	0.819862	7.15645e-14	411.3	Angina pectoris
FDRVES	-0.127644	0.017058	0.880167	7.26966e-14	272.11	Hypercholesterolemia
FDRVES	-0.14416	0.0193019	0.86575	8.10154e-14	411	Ischemic Heart Disease
FDRVES	-0.11728	0.0157371	0.889337	9.16291e-14	530.1	Esophagitis, GERD and related diseases
FDRVES	-0.172571	0.0232238	0.841499	1.07964e-13	411.4	Coronary atherosclerosis
FDRVES	-0.132183	0.0177926	0.876181	1.09337e-13	550.2	Diaphragmatic hernia
FDRVES	0.169284	0.0227874	1.18446	1.09576e-13	626	Abnormal bleeding from female genital tract
FDRVED	-0.132672	0.0178763	0.875752	1.15657e-13	550.2	Diaphragmatic hernia
FDRVESvoladj	-0.246647	0.0332363	0.781416	1.16215e-13	411.2	Myocardial infarction
LVFD	0.225701	0.0304292	1.2532	1.19577e-13	427.2	Atrial fibrillation and flutter
FDRVES	-0.246797	0.033307	0.781299	1.26514e-13	411.2	Myocardial infarction
FDRVES	-0.126081	0.0170367	0.881543	1.35625e-13	272.11	Hypercholesterolemia
RVEF	-0.327	0.0442236	0.721084	1.42222e-13	394	Rheumatic disease of the heart valves
FDRVES	-0.196342	0.0265966	0.821731	1.55665e-13	411.3	Angina pectoris
FDRVES	-0.121754	0.0165108	0.885366	1.65305e-13	550	Abdominal hernia
FDRVED	-0.187441	0.0254252	0.829078	1.67771e-13	250.2	Type 2 diabetes
FDRVED	-0.182695	0.0248033	0.833022	1.76158e-13	250	Diabetes mellitus
LVFD	0.155056	0.0210723	1.16772	1.86284e-13	427	Cardiac dysrhythmias
FDRVES	-0.245113	0.0333281	0.782616	1.91587e-13	411.2	Myocardial infarction
FDRVES	-0.21151	0.0287615	0.809362	1.92505e-13	411.8	Other chronic ischemic heart disease, unspecified
FDRVES	-0.195003	0.0265189	0.822832	1.93251e-13	411.3	Angina pectoris
RASV	-0.130474	0.0177912	0.877679	2.24026e-13	272.11	Hypercholesterolemia
LVFD	0.667567	0.0910892	1.94949	2.32356e-13	425	Cardiomyopathy
LVFD	0.667567	0.0910892	1.94949	2.32356e-13	425.1	Primary/intrinsic cardiomyopathies
FDRVES	-0.120012	0.0163836	0.88691	2.38722e-13	272.1	Hyperlipidemia
FDRVESvoladj	-0.141095	0.0192649	0.868407	2.40796e-13	411	Ischemic Heart Disease
FDRVES	-0.120193	0.0164172	0.88675	2.45895e-13	272.1	Hyperlipidemia
FDRVES	-0.124408	0.0170263	0.883019	2.7354e-13	272.11	Hypercholesterolemia
FDRVESvoladj	-0.169134	0.0231828	0.844396	2.97197e-13	411.4	Coronary atherosclerosis
LVFD	0.221926	0.0304452	1.24848	3.1147e-13	427.2	Atrial fibrillation and flutter
LVFD	0.317204	0.0435174	1.37328	3.1199e-13	395	Heart valve disorders
RASV	-0.178802	0.0246169	0.836271	3.77481e-13	411.4	Coronary atherosclerosis
FDRVES	-0.118715	0.0163443	0.888061	3.77488e-13	272	Disorders of lipoid metabolism
LVFD	0.445205	0.0613672	1.56081	4.0233e-13	428.2	Heart failure NOS
RVESV	0.334241	0.0461318	1.39688	4.31347e-13	428	Congestive heart failure; nonhypertensive
FDRVES	-0.240975	0.0333635	0.785861	5.09594e-13	411.2	Myocardial infarction
LVFD	0.423619	0.0586742	1.52748	5.20465e-13	414	Other forms of chronic heart disease
FDRVES	-0.118253	0.0163795	0.888471	5.21465e-13	272	Disorders of lipoid metabolism
RVEDV	-0.152291	0.0211238	0.858739	5.61815e-13	530.11	GERD
FDRVED	-0.17894	0.024823	0.836156	5.65172e-13	250	Diabetes mellitus
FDRVESvoladj	-0.206868	0.0287349	0.813127	6.05706e-13	411.8	Other chronic ischemic heart disease, unspecified
FDRVES	-0.191527	0.0266145	0.825697	6.18434e-13	411.3	Angina pectoris
LVFD	0.407402	0.0566454	1.50291	6.37766e-13	394	Rheumatic disease of the heart valves
RVESV	-0.13228	0.0184338	0.876096	7.18251e-13	550.2	Diaphragmatic hernia
FDRVED	-0.182359	0.0254349	0.833302	7.5185e-13	250.2	Type 2 diabetes
LVFD	0.406769	0.0567535	1.50196	7.64936e-13	394	Rheumatic disease of the heart valves
RVSV	-0.214319	0.0300703	0.807091	1.02371e-12	427.2	Atrial fibrillation and flutter
LVFD	0.516558	0.0725057	1.67625	1.04556e-12	426.32	Left bundle branch block
RVSV	-0.109175	0.0153274	0.896574	1.05717e-12	530	Diseases of esophagus
LVFD	0.46985	0.0659704	1.59975	1.0627e-12	395.2	Nonrheumatic aortic valve disorders
LVFD	0.309705	0.0435207	1.36302	1.10893e-12	395	Heart valve disorders
RVEDV	-0.122748	0.0172707	0.884487	1.18336e-12	535	Gastritis and duodenitis
LVFD	0.215834	0.0304047	1.2409	1.25927e-12	427.2	Atrial fibrillation and flutter
LVFD	-0.17922	0.0254194	0.835922	1.78249e-12	250.2	Type 2 diabetes
RAEF	-0.673463	0.0956352	0.509939	1.89491e-12	428.1	Congestive heart failure (CHF) NOS
RVEDV	-0.121605	0.0172845	0.885498	1.98526e-12	272.11	Hypercholesterolemia
RVESV	-0.15109	0.0215105	0.85977	2.15567e-12	530.11	GERD
RVESV	0.361353	0.0516243	1.43527	2.56588e-12	428.2	Heart failure NOS
LVFD	-0.173335	0.024802	0.840856	2.77382e-12	250	Diabetes mellitus
FDRVES	-0.162098	0.0232007	0.850357	2.81221e-12	411.4	Coronary atherosclerosis
RVSV	-0.124165	0.0178012	0.883235	3.05697e-12	550.2	Diaphragmatic hernia
FDRVESvoladj	-0.231432	0.0332085	0.793396	3.19019e-12	411.2	Myocardial infarction
FDRVES	-0.109475	0.0157229	0.896305	3.33626e-12	530.1	Esophagitis, GERD and related diseases
LVFD	0.374071	0.0537989	1.45364	3.57255e-12	428	Congestive heart failure; nonhypertensive
LVFD	0.37382	0.053767	1.45328	3.58647e-12	428	Congestive heart failure; nonhypertensive
LVFD	0.429368	0.0618035	1.53629	3.72331e-12	395.1	Nonrheumatic mitral valve disorders
LVFD	0.302222	0.0435995	1.35286	4.15582e-12	426	Cardiac conduction disorders
FDRVES	-0.106494	0.0153713	0.898981	4.26643e-12	530	Diseases of esophagus
FDRVESvoladj	-0.183412	0.0265142	0.832425	4.59625e-12	411.3	Angina pectoris
LVFD	0.47377	0.0685594	1.60604	4.83442e-12	426.3	Bundle branch block
FDRVES	-0.117677	0.0170603	0.888983	5.28414e-12	535	Gastritis and duodenitis
FDRVESvoladj	-0.471731	0.0684234	0.623921	5.41318e-12	426.3	Bundle branch block
FDRVES	-0.123004	0.0178599	0.884261	5.69343e-12	550.2	Diaphragmatic hernia
LVFD	0.209042	0.0303937	1.2325	6.07846e-12	427.2	Atrial fibrillation and flutter
LVFD	0.424582	0.0619351	1.52895	7.11728e-12	395.1	Nonrheumatic mitral valve disorders
FDRVES	-0.116873	0.017057	0.889698	7.28586e-12	272.11	Hypercholesterolemia
RVESV	0.475728	0.0695305	1.60919	7.80945e-12	425	Cardiomyopathy
RVESV	0.475728	0.0695305	1.60919	7.80945e-12	425.1	Primary/intrinsic cardiomyopathies
RVSV	-0.116284	0.0170051	0.890223	8.02046e-12	272.11	Hypercholesterolemia
FDRVESvoladj	-0.181092	0.026492	0.834359	8.15957e-12	411.3	Angina pectoris
RVEDV	-0.114162	0.0167101	0.892114	8.37878e-12	550	Abdominal hernia
FDRVES	-0.121434	0.0178423	0.885649	1.0037e-11	550.2	Diaphragmatic hernia
LVFD	0.417427	0.0613774	1.51805	1.03901e-11	428.2	Heart failure NOS
FDRVESvoladj	-0.195214	0.028719	0.822658	1.0652e-11	411.8	Other chronic ischemic heart disease, unspecified
FDRVES	0.165952	0.0244308	1.18052	1.10048e-11	626.1	Irregular menstrual cycle/bleeding
LVFD	0.365785	0.0538545	1.44164	1.10519e-11	428	Congestive heart failure; nonhypertensive
FDRVES	-0.156831	0.0231293	0.854848	1.1966e-11	411.4	Coronary atherosclerosis
RVSV	-0.182429	0.0269156	0.833244	1.22017e-11	296	Mood disorders
LVFD	0.41505	0.0612674	1.51445	1.24928e-11	428.2	Heart failure NOS
LVFD	0.142505	0.0210563	1.15316	1.3074e-11	427	Cardiac dysrhythmias
RVSV	-0.106008	0.0156701	0.899417	1.33324e-11	530.1	Esophagitis, GERD and related diseases
LVFD	0.295443	0.0437069	1.34372	1.38343e-11	426	Cardiac conduction disorders
FDRVED	-0.103796	0.0153641	0.901409	1.42096e-11	530	Diseases of esophagus
FDRVES	-0.114987	0.0170211	0.891378	1.42298e-11	272.11	Hypercholesterolemia
RASV	-0.136196	0.0201781	0.872672	1.4816e-11	411	Ischemic Heart Disease
LVFD	0.363253	0.0538237	1.438	1.48922e-11	428	Congestive heart failure; nonhypertensive
FDRVESvoladj	-0.110237	0.0163343	0.895622	1.49068e-11	272	Disorders of lipoid metabolism
LVFD	0.294853	0.0437098	1.34293	1.52304e-11	426	Cardiac conduction disorders
FDRVED	-0.082671	0.012259	0.920654	1.54398e-11	401	Hypertension
FDRVED	-0.0826988	0.0122644	0.920628	1.55154e-11	401.1	Essential hypertension
FDRVES	-0.114987	0.0170533	0.891377	1.55345e-11	535	Gastritis and duodenitis
FDRVES	-0.103411	0.0153699	0.901757	1.7187e-11	530	Diseases of esophagus
FDRVESvoladj	-0.486214	0.0723423	0.61495	1.80456e-11	426.32	Left bundle branch block
FDRVESvoladj	-0.109751	0.016334	0.896057	1.82731e-11	272	Disorders of lipoid metabolism
FDRVESvoladj	-0.109937	0.0163728	0.895891	1.88606e-11	272.1	Hyperlipidemia
FDRVES	-0.105548	0.0157218	0.899831	1.90057e-11	530.1	Esophagitis, GERD and related diseases
RVSV	-0.237025	0.035317	0.788971	1.92815e-11	496	Chronic airway obstruction
LVFD	0.394005	0.0587366	1.48291	1.97313e-11	414	Other forms of chronic heart disease
FDRVES	-0.114445	0.0170626	0.891861	1.98172e-11	535	Gastritis and duodenitis
FDRVES	-0.192767	0.0288109	0.824674	2.22002e-11	411.8	Other chronic ischemic heart disease, unspecified
FDRVESvoladj	-0.291288	0.0436287	0.747301	2.44692e-11	426	Cardiac conduction disorders
FDRVESvoladj	-0.109134	0.0163742	0.89661	2.64644e-11	272.1	Hyperlipidemia
FDRVESvoladj	-0.128386	0.0192657	0.879513	2.66488e-11	411	Ischemic Heart Disease
LVFD	0.202596	0.0304364	1.22458	2.80698e-11	427.2	Atrial fibrillation and flutter
LVFD	0.48052	0.0721973	1.61692	2.82038e-11	426.32	Left bundle branch block
FDRVED	-0.164827	0.024775	0.848041	2.87313e-11	250	Diabetes mellitus
FDRVESvoladj	-0.455882	0.0685708	0.633888	2.96412e-11	426.3	Bundle branch block
FDRVES	-0.108707	0.0163978	0.896993	3.37088e-11	272.1	Hyperlipidemia
FDRVESvoladj	-0.153479	0.0231535	0.857719	3.38533e-11	411.4	Coronary atherosclerosis
FDRVED	-0.104166	0.015716	0.901076	3.40214e-11	530.1	Esophagitis, GERD and related diseases
FDRVESvoladj	-0.15307	0.0231547	0.85807	3.82406e-11	411.4	Coronary atherosclerosis
FDRVES	-0.10923	0.0165255	0.896525	3.84988e-11	550	Abdominal hernia
FDRVES	-0.190169	0.0287944	0.826819	3.99171e-11	411.8	Other chronic ischemic heart disease, unspecified
LVFD	0.601558	0.0911142	1.82496	4.04974e-11	425	Cardiomyopathy
LVFD	0.601558	0.0911142	1.82496	4.04974e-11	425.1	Primary/intrinsic cardiomyopathies
LVFD	0.479617	0.0727256	1.61546	4.25583e-11	426.32	Left bundle branch block
FDRVESvoladj	-0.450435	0.0683821	0.637351	4.48687e-11	426.3	Bundle branch block
FDRVES	-0.163705	0.0248538	0.848992	4.49665e-11	250	Diabetes mellitus
RVEF	-0.317403	0.0482365	0.728037	4.70032e-11	395.1	Nonrheumatic mitral valve disorders
FDRVES	-0.107452	0.0163605	0.898119	5.1061e-11	272	Disorders of lipoid metabolism
RVESV	0.668991	0.101874	1.95227	5.13963e-11	415.2	Chronic pulmonary heart disease
LVFD	0.3839	0.0584721	1.468	5.18497e-11	414	Other forms of chronic heart disease
RVESV	0.324595	0.0494535	1.38347	5.25091e-11	416	Cardiomegaly
FDRVES	-0.111725	0.0170517	0.89429	5.6727e-11	535	Gastritis and duodenitis
FDRVES	-0.107427	0.0164064	0.898142	5.83612e-11	272.1	Hyperlipidemia
FDRVESvoladj	-0.173673	0.0265295	0.840572	5.89359e-11	411.3	Angina pectoris
RVESV	0.661719	0.101355	1.93812	6.63298e-11	415	Pulmonary heart disease
FDRVEDvoladj	-0.19809	0.0303631	0.820296	6.84358e-11	427.2	Atrial fibrillation and flutter
FDRVESvoladj	-0.28419	0.043591	0.752623	7.0551e-11	426	Cardiac conduction disorders
LVFD	0.469828	0.0722407	1.59972	7.83978e-11	426.32	Left bundle branch block
RVESV	0.329917	0.0507386	1.39085	7.91113e-11	414	Other forms of chronic heart disease
LVFD	0.443588	0.0682735	1.55829	8.18164e-11	426.3	Bundle branch block
RVESV	-0.113606	0.0174886	0.892609	8.24593e-11	535	Gastritis and duodenitis
FDRVESvoladj	-0.470822	0.0724928	0.624489	8.31784e-11	426.32	Left bundle branch block
LVFD	0.380573	0.0585999	1.46312	8.33489e-11	414	Other forms of chronic heart disease
FDRVED	-0.164769	0.025385	0.848089	8.53738e-11	250.2	Type 2 diabetes
FDRVESvoladj	-0.136569	0.0210547	0.872346	8.79211e-11	427	Cardiac dysrhythmias
LVFD	0.356395	0.055026	1.42817	9.36531e-11	427.21	Atrial fibrillation
FDRVES	-0.215055	0.0332227	0.806497	9.5988e-11	411.2	Myocardial infarction
RVEDV	-0.183791	0.0283977	0.83211	9.66908e-11	530.14	Reflux esophagitis
LVFD	0.369003	0.0570404	1.44629	9.85595e-11	416	Cardiomegaly
RVSV	-0.176989	0.0273657	0.837789	9.96107e-11	296.22	Major depressive disorder
FDRVESvoladj	0.146585	0.0226741	1.15787	1.01395e-10	626	Abnormal bleeding from female genital tract
RVSV	-0.176579	0.0273196	0.838133	1.02339e-10	296.2	Depression
FDRVES	-0.124411	0.0192641	0.883016	1.05946e-10	411	Ischemic Heart Disease
FDRVED	-0.101302	0.015714	0.90366	1.14385e-10	530.1	Esophagitis, GERD and related diseases
FDRVES	-0.185124	0.028727	0.831002	1.16181e-10	411.8	Other chronic ischemic heart disease, unspecified
FDRVES	-0.105454	0.0163689	0.899916	1.17625e-10	272	Disorders of lipoid metabolism
FDRVED	-0.114548	0.0178399	0.891769	1.35489e-10	550.2	Diaphragmatic hernia
FDRVES	-0.105808	0.0164798	0.899597	1.35862e-10	550	Abdominal hernia
LVFD	0.396501	0.0617748	1.48661	1.37629e-10	395.1	Nonrheumatic mitral valve disorders
FDRVES	-0.132804	0.0207042	0.875637	1.41459e-10	530.11	GERD
FDRVED	-0.0984503	0.0153633	0.906241	1.47285e-10	530	Diseases of esophagus
LVFD	0.134795	0.0210744	1.1443	1.59338e-10	427	Cardiac dysrhythmias
LVFD	0.580799	0.0908224	1.78747	1.6066e-10	425	Cardiomyopathy
LVFD	0.580799	0.0908224	1.78747	1.6066e-10	425.1	Primary/intrinsic cardiomyopathies
FDRVED	-0.303499	0.047481	0.738231	1.6372e-10	530.13	Barrett's esophagus
FDRVEDvoladj	-0.194127	0.0304053	0.823553	1.71773e-10	427.2	Atrial fibrillation and flutter
LVFD	0.435925	0.0683316	1.54639	1.77605e-10	426.3	Bundle branch block
RAEF	-0.865555	0.135746	0.420818	1.81463e-10	427.22	Atrial flutter
LVFD	0.0779539	0.0122296	1.08107	1.83952e-10	401	Hypertension
FDRVESvoladj	-0.460714	0.0723126	0.630833	1.87619e-10	426.32	Left bundle branch block
FDRVES	-0.105085	0.0165107	0.900248	1.95718e-10	550	Abdominal hernia
FDRVESvoladj	-0.108162	0.0170013	0.897483	1.99213e-10	272.11	Hypercholesterolemia
LVFD	0.0778148	0.0122345	1.08092	2.01377e-10	401.1	Essential hypertension
FDRVES	-0.108349	0.017059	0.897314	2.13312e-10	535	Gastritis and duodenitis
LVFD	0.192037	0.0304048	1.21172	2.68377e-10	427.2	Atrial fibrillation and flutter
RVSV	0.296695	0.047046	1.34541	2.85424e-10	427.3	Other specified cardiac dysrhythmias
FDRVES	-0.130183	0.0206828	0.877935	3.08878e-10	530.11	GERD
FDRVES	-0.160225	0.0254711	0.851952	3.16525e-10	250.2	Type 2 diabetes
FDRVES	-0.0770789	0.0122614	0.925817	3.25104e-10	401	Hypertension
FDRVES	-0.0768881	0.012235	0.925993	3.29435e-10	401	Hypertension
RASV	-0.226061	0.0359895	0.797669	3.35742e-10	411.2	Myocardial infarction
FDRVESvoladj	-0.106698	0.0169998	0.898797	3.46449e-10	272.11	Hypercholesterolemia
FDRVED	-0.10362	0.0165108	0.901567	3.47603e-10	550	Abdominal hernia
FDRVES	-0.106779	0.0170364	0.898724	3.66394e-10	272.11	Hypercholesterolemia
FDRVESvoladj	-0.427808	0.068283	0.651936	3.72288e-10	426.3	Bundle branch block
RAEF	-0.378673	0.0604545	0.68477	3.75792e-10	416	Cardiomegaly
FDRVESvoladj	-0.272896	0.0436083	0.761172	3.90203e-10	426	Cardiac conduction disorders
FDRVES	-0.0765502	0.0122408	0.926306	4.00875e-10	401.1	Essential hypertension
FDRVES	-0.144809	0.0231774	0.865188	4.16181e-10	411.4	Coronary atherosclerosis
FDRVES	-0.0766021	0.0122676	0.926258	4.25807e-10	401.1	Essential hypertension
RVEDV	-0.498198	0.07989	0.607625	4.48782e-10	250.1	Type 1 diabetes
FDRVES	-0.106295	0.0170462	0.899159	4.49765e-10	272.11	Hypercholesterolemia
FDRVED	-0.0979396	0.0157142	0.906704	4.58901e-10	530.1	Esophagitis, GERD and related diseases
FDRVEDvoladj	-0.154234	0.024766	0.857071	4.73435e-10	250	Diabetes mellitus
RVEDV	-0.171602	0.0276486	0.842315	5.41648e-10	296	Mood disorders
FDRVED	-0.0952299	0.0153581	0.909164	5.62416e-10	530	Diseases of esophagus
FDRVED	-0.102255	0.0165032	0.9028	5.78963e-10	550	Abdominal hernia
LVFD	0.424327	0.0687547	1.52856	6.76008e-10	426.3	Bundle branch block
FDRVED	-0.160266	0.0260144	0.851917	7.24518e-10	278	Overweight, obesity and other hyperalimentation
LVFD	0.444076	0.0722473	1.55905	7.91548e-10	426.32	Left bundle branch block
FDRVED	-0.160216	0.0261118	0.851959	8.47436e-10	278.1	Obesity
FDRVES	-0.109331	0.0178349	0.896433	8.77709e-10	550.2	Diaphragmatic hernia
RVEF	-0.394154	0.0643173	0.67425	8.88365e-10	428.1	Congestive heart failure (CHF) NOS
FDRVESvoladj	-0.175296	0.0286103	0.839209	8.9532e-10	411.8	Other chronic ischemic heart disease, unspecified
FDRVESvoladj	-0.128907	0.021052	0.879056	9.1692e-10	427	Cardiac dysrhythmias
LVFD	0.402885	0.0658065	1.49613	9.2254e-10	395.2	Nonrheumatic aortic valve disorders
FDRVESvoladj	-0.099797	0.0163294	0.905021	9.87146e-10	272	Disorders of lipoid metabolism
FDRVED	-0.159586	0.0261127	0.852497	9.87314e-10	278.1	Obesity
LVFD	0.345765	0.0566029	1.41307	1.00511e-09	394	Rheumatic disease of the heart valves
FDRVED	-0.158809	0.0260152	0.853159	1.03141e-09	278	Overweight, obesity and other hyperalimentation
LVFD	0.345593	0.0566448	1.41283	1.05367e-09	394	Rheumatic disease of the heart valves
LVFD	0.33514	0.0549863	1.39814	1.09459e-09	427.21	Atrial fibrillation
FDRVES	-0.161577	0.0265237	0.850801	1.11642e-09	411.3	Angina pectoris
LVFD	0.0744905	0.0122295	1.07734	1.12164e-09	401	Hypertension
LVFD	0.334476	0.0549847	1.39721	1.17896e-09	427.21	Atrial fibrillation
FDRVES	-0.117365	0.0192988	0.88926	1.19078e-09	411	Ischemic Heart Disease
FDRVESvoladj	-0.0995384	0.0163697	0.905255	1.19689e-09	272.1	Hyperlipidemia
LVFD	0.0742624	0.0122344	1.07709	1.27928e-09	401.1	Essential hypertension
FDRVES	-0.117044	0.0192935	0.889546	1.30718e-09	411	Ischemic Heart Disease
FDRVESvoladj	-0.325186	0.0536873	0.722393	1.3866e-09	428	Congestive heart failure; nonhypertensive
FDRVED	-0.150056	0.0248304	0.86066	1.51057e-09	250	Diabetes mellitus
LVFD	0.265103	0.0438679	1.30357	1.51078e-09	426	Cardiac conduction disorders
FDRVED	-0.153764	0.025456	0.857474	1.53757e-09	250.2	Type 2 diabetes
LVFD	0.343853	0.056983	1.41037	1.59639e-09	416	Cardiomegaly
LVFD	0.548711	0.0910045	1.73102	1.64475e-09	425	Cardiomyopathy
LVFD	0.548711	0.0910045	1.73102	1.64475e-09	425.1	Primary/intrinsic cardiomyopathies
FDRVED	-0.11624	0.0192911	0.890261	1.68489e-09	411	Ischemic Heart Disease
FDRVEDvoladj	-0.15262	0.0253782	0.858456	1.81205e-09	250.2	Type 2 diabetes
LVFD	0.435348	0.0724034	1.5455	1.82328e-09	426.32	Left bundle branch block
LVFD	0.352023	0.0585657	1.42194	1.84674e-09	414	Other forms of chronic heart disease
LVFD	0.26134	0.0434974	1.29867	1.87625e-09	395	Heart valve disorders
LVFD	0.263131	0.0438055	1.301	1.8922e-09	426	Cardiac conduction disorders
LVFD	0.115489	0.0192844	1.12242	2.11494e-09	411	Ischemic Heart Disease
LVFD	0.35069	0.0586413	1.42005	2.2279e-09	414	Other forms of chronic heart disease
RAEF	-0.561469	0.0939167	0.57037	2.25376e-09	425	Cardiomyopathy
RAEF	-0.561469	0.0939167	0.57037	2.25376e-09	425.1	Primary/intrinsic cardiomyopathies
LVFD	0.261039	0.0436989	1.29828	2.32096e-09	426	Cardiac conduction disorders
LVFD	0.407853	0.0683238	1.50359	2.3811e-09	426.3	Bundle branch block
LVFD	0.408459	0.0684831	1.5045	2.45573e-09	426.3	Bundle branch block
LVFD	0.433643	0.0727645	1.54287	2.52945e-09	426.32	Left bundle branch block
RVSV	-0.164874	0.0276728	0.848001	2.55374e-09	530.14	Reflux esophagitis
FDRVESvoladj	-0.170438	0.0286073	0.843296	2.55591e-09	411.8	Other chronic ischemic heart disease, unspecified
FDRVES	-0.157284	0.0264335	0.854461	2.67844e-09	411.3	Angina pectoris
FDRVEDvoladj	-0.180448	0.0303272	0.834896	2.68056e-09	427.2	Atrial fibrillation and flutter
LVFD	0.33655	0.0565757	1.40011	2.70341e-09	394	Rheumatic disease of the heart valves
FDRVESvoladj	0.144643	0.0243176	1.15563	2.71311e-09	626.1	Irregular menstrual cycle/bleeding
FDRVESvoladj	-0.114442	0.0192495	0.891864	2.76126e-09	411	Ischemic Heart Disease
LVFD	0.327126	0.055031	1.38698	2.77469e-09	427.21	Atrial fibrillation
RVEDV	-0.166855	0.0280949	0.846323	2.86804e-09	296.22	Major depressive disorder
LVFD	0.114516	0.0192867	1.12133	2.89286e-09	411	Ischemic Heart Disease
LVFD	0.366016	0.0617358	1.44198	3.05243e-09	395.1	Nonrheumatic mitral valve disorders
LVFD	0.539853	0.0910682	1.71575	3.06639e-09	425	Cardiomyopathy
LVFD	0.539853	0.0910682	1.71575	3.06639e-09	425.1	Primary/intrinsic cardiomyopathies
RVEDV	0.744558	0.125897	2.10551	3.33895e-09	747.11	Cardiac shunt/ heart septal defect
FDRVESvoladj	-0.4265	0.0721801	0.65279	3.44545e-09	426.32	Left bundle branch block
FDRVESvoladj	-0.196218	0.0332083	0.821833	3.44827e-09	411.2	Myocardial infarction
FDRVESvoladj	-0.535402	0.0908139	0.585434	3.73351e-09	425	Cardiomyopathy
FDRVESvoladj	-0.535402	0.0908139	0.585434	3.73351e-09	425.1	Primary/intrinsic cardiomyopathies
FDRVESvoladj	-0.179044	0.0303695	0.836069	3.73518e-09	427.2	Atrial fibrillation and flutter
RVEDV	-0.164933	0.0280398	0.847951	4.05112e-09	296.2	Depression
LVFD	0.255771	0.043519	1.29146	4.17182e-09	395	Heart valve disorders
FDRVED	-0.0922375	0.015696	0.911889	4.19037e-09	530.1	Esophagitis, GERD and related diseases
LVFD	0.256161	0.0436374	1.29196	4.35198e-09	426	Cardiac conduction disorders
FDRVED	-0.209946	0.0357718	0.810628	4.38308e-09	496	Chronic airway obstruction
FDRVESvoladj	-0.425281	0.0725778	0.653586	4.63814e-09	426.32	Left bundle branch block
LVFD	0.123396	0.0210765	1.13133	4.779e-09	427	Cardiac dysrhythmias
FDRVED	-0.0717063	0.0122508	0.930804	4.82193e-09	401	Hypertension
LVFD	0.423427	0.0723895	1.52719	4.93673e-09	426.32	Left bundle branch block
RVESV	0.314504	0.0538051	1.36958	5.05852e-09	395.1	Nonrheumatic mitral valve disorders
FDRVED	-0.0895441	0.0153459	0.914348	5.3776e-09	530	Diseases of esophagus
RVSV	-0.0959487	0.0164625	0.908511	5.59902e-09	550	Abdominal hernia
LVFD	0.331908	0.057007	1.39363	5.80658e-09	416	Cardiomegaly
LVFD	0.255035	0.0438299	1.29051	5.92951e-09	426	Cardiac conduction disorders
FDRVED	-0.0712986	0.0122556	0.931184	5.96833e-09	401.1	Essential hypertension
FDRVEDvoladj	-0.151626	0.0260746	0.85931	6.06089e-09	278.1	Obesity
FDRVES	-0.275471	0.0473771	0.759215	6.08407e-09	530.13	Barrett's esophagus
LVFD	0.397902	0.0684581	1.4887	6.16074e-09	426.3	Bundle branch block
RVEF	-0.477402	0.0823513	0.620393	6.74566e-09	415	Pulmonary heart disease
FDRVEDvoladj	-0.150383	0.0259763	0.860379	7.07076e-09	278	Overweight, obesity and other hyperalimentation
FDRVESvoladj	-0.0706465	0.0122278	0.931791	7.58065e-09	401	Hypertension
FDRVESvoladj	-0.0706116	0.0122335	0.931824	7.83443e-09	401.1	Essential hypertension
LVFD	0.338402	0.0586393	1.4027	7.88492e-09	414	Other forms of chronic heart disease
RVEF	-0.222873	0.0386275	0.800216	7.93614e-09	507	Pleurisy; pleural effusion
RAEF	-0.820189	0.142304	0.440349	8.23243e-09	394.7	Disease of tricuspid valve
FDRVES	-0.103114	0.0178998	0.902024	8.37965e-09	550.2	Diaphragmatic hernia
FDRVED	-0.119453	0.0207468	0.887406	8.52816e-09	530.11	GERD
RAEF	-0.343602	0.0597822	0.709211	9.05341e-09	427.21	Atrial fibrillation
FDRVES	-0.13314	0.0231656	0.875342	9.06669e-09	411.4	Coronary atherosclerosis
LVFD	0.327295	0.0569843	1.38721	9.26872e-09	416	Cardiomegaly
FDRVESvoladj	-0.132247	0.0231323	0.876125	1.08424e-08	411.4	Coronary atherosclerosis
FDRVESvoladj	-0.101701	0.0178031	0.9033	1.11298e-08	550.2	Diaphragmatic hernia
LVFD	0.414518	0.0726471	1.51364	1.15721e-08	426.32	Left bundle branch block
RVEF	-0.139901	0.0245504	0.869444	1.20834e-08	459	Other disorders of circulatory system
LVFD	0.411732	0.0723345	1.50943	1.25519e-08	426.32	Left bundle branch block
FDRVED	-0.150995	0.0265523	0.859852	1.29504e-08	411.3	Angina pectoris
LVFD	-0.101272	0.0178123	0.903687	1.30415e-08	550.2	Diaphragmatic hernia
LVFD	0.321747	0.0566281	1.37954	1.33325e-08	394	Rheumatic disease of the heart valves
FDRVEDvoladj	-0.172107	0.0303078	0.841889	1.3577e-08	427.2	Atrial fibrillation and flutter
FDRVESvoladj	-0.304757	0.0536717	0.737302	1.36142e-08	428	Congestive heart failure; nonhypertensive
FDRVESvoladj	-0.0963565	0.0169984	0.90814	1.43993e-08	272.11	Hypercholesterolemia
FDRVES	-0.0693328	0.012232	0.933016	1.44343e-08	401	Hypertension
LVFD	0.37298	0.0658301	1.45205	1.46346e-08	395.2	Nonrheumatic aortic valve disorders
FDRVED	-0.08889	0.0156951	0.914946	1.48279e-08	530.1	Esophagitis, GERD and related diseases
RVEDV	0.297301	0.0524947	1.34622	1.48359e-08	394	Rheumatic disease of the heart valves
FDRVED	-0.0692941	0.0122407	0.933052	1.5053e-08	401	Hypertension
FDRVED	-0.202363	0.0357682	0.816798	1.53468e-08	496	Chronic airway obstruction
FDRVEDvoladj	-0.171774	0.03037	0.842169	1.54892e-08	427.2	Atrial fibrillation and flutter
FDRVESvoladj	-0.345799	0.0611483	0.707655	1.55767e-08	428.2	Heart failure NOS
FDRVESvoladj	-0.387855	0.068607	0.678511	1.57404e-08	426.3	Bundle branch block
RVSV	-0.224896	0.0397893	0.798599	1.58432e-08	512.7	Shortness of breath
FDRVES	-0.0926382	0.016395	0.911523	1.60072e-08	272.1	Hyperlipidemia
RVSV	-0.296741	0.0526143	0.743237	1.70124e-08	428	Congestive heart failure; nonhypertensive
FDRVES	-0.0690121	0.012238	0.933315	1.70874e-08	401.1	Essential hypertension
FDRVED	-0.267935	0.0475141	0.764958	1.70984e-08	530.13	Barrett's esophagus
RVEF	-0.472925	0.0838762	0.623177	1.71667e-08	415.2	Chronic pulmonary heart disease
RVESV	0.506423	0.0898385	1.65935	1.73002e-08	394.1	Mitral valve stenosis and aortic valve stenosis
FDRVES	-0.0690031	0.012247	0.933324	1.75779e-08	401	Hypertension
RVEF	-0.138732	0.0246265	0.870461	1.76658e-08	459.9	Circulatory disease NEC
LVFD	0.38523	0.0684002	1.46995	1.78122e-08	426.3	Bundle branch block
FDRVESvoladj	-0.161198	0.0286242	0.851124	1.78635e-08	411.8	Other chronic ischemic heart disease, unspecified
RVEDV	0.741078	0.131696	2.0982	1.83194e-08	427.8	Sinoatrial node dysfunction (Bradycardia)
LVFD	0.386397	0.0687917	1.47167	1.9439e-08	426.3	Bundle branch block
FDRVED	-0.0687834	0.0122464	0.933529	1.94738e-08	401.1	Essential hypertension
FDRVES	-0.0687492	0.0122524	0.933561	2.01048e-08	401.1	Essential hypertension
FDRVEDvoladj	-0.1178	0.0210243	0.888874	2.10636e-08	427	Cardiac dysrhythmias
FDRVESvoladj	-0.170296	0.0303938	0.843415	2.10689e-08	427.2	Atrial fibrillation and flutter
FDRVES	-0.142167	0.0253952	0.867477	2.16626e-08	250.2	Type 2 diabetes
FDRVESvoladj	-0.0912494	0.0163259	0.91279	2.28056e-08	272	Disorders of lipoid metabolism
FDRVESvoladj	-0.0913223	0.0163657	0.912723	2.40357e-08	272.1	Hyperlipidemia
RVEDV	0.152701	0.0274493	1.16498	2.65151e-08	454	Varicose veins
FDRVESvoladj	-0.380377	0.0683801	0.683604	2.65658e-08	426.3	Bundle branch block
LVFD	0.36605	0.0658084	1.44203	2.66151e-08	395.2	Nonrheumatic aortic valve disorders
FDRVEDvoladj	-0.168541	0.0303157	0.844897	2.70498e-08	427.2	Atrial fibrillation and flutter
RVSV	-0.408975	0.0735703	0.664331	2.71373e-08	250.1	Type 1 diabetes
FDRVES	-0.0909049	0.0163556	0.913105	2.72833e-08	272	Disorders of lipoid metabolism
FDRVED	-0.0872587	0.0157025	0.91644	2.74464e-08	530.1	Esophagitis, GERD and related diseases
FDRVES	0.156598	0.0281961	1.16953	2.79392e-08	218	Benign neoplasm of uterus
FDRVES	-0.184613	0.0333085	0.831426	2.98141e-08	411.2	Myocardial infarction
FDRVED	-0.144683	0.0261136	0.865297	3.01612e-08	278.1	Obesity
FDRVESvoladj	-0.106635	0.0192567	0.898854	3.06725e-08	411	Ischemic Heart Disease
FDRVES	-0.0913808	0.0165101	0.91267	3.11508e-08	550	Abdominal hernia
LVFD	0.312031	0.0563874	1.3662	3.13541e-08	394	Rheumatic disease of the heart valves
FDRVED	-0.0848998	0.0153435	0.918604	3.14293e-08	530	Diseases of esophagus
FDRVES	-0.0676936	0.0122405	0.934547	3.19677e-08	401	Hypertension
LVFD	0.167875	0.0303839	1.18279	3.2926e-08	427.2	Atrial fibrillation and flutter
LVFD	0.322747	0.0584352	1.38092	3.32953e-08	414	Other forms of chronic heart disease
RVSV	-0.388717	0.0705242	0.677926	3.55121e-08	426.32	Left bundle branch block
FDRVED	-0.0845955	0.0153492	0.918884	3.55998e-08	530	Diseases of esophagus
FDRVES	-0.158196	0.0287195	0.853682	3.62291e-08	411.8	Other chronic ischemic heart disease, unspecified
FDRVESvoladj	-0.196638	0.0357054	0.821488	3.64498e-08	496	Chronic airway obstruction
FDRVES	-0.114027	0.0207149	0.892234	3.7005e-08	530.11	GERD
FDRVES	-0.158029	0.0287136	0.853825	3.7208e-08	411.8	Other chronic ischemic heart disease, unspecified
FDRVEDvoladj	-0.0673127	0.0122319	0.934903	3.73319e-08	401.1	Essential hypertension
RVEDV	-0.185704	0.033767	0.83052	3.80722e-08	535.6	Duodenitis
FDRVES	-0.145805	0.0265268	0.864326	3.87366e-08	411.3	Angina pectoris
FDRVED	-0.090674	0.0165022	0.913315	3.91471e-08	550	Abdominal hernia
FDRVESvoladj	-0.397156	0.0723047	0.672229	3.95583e-08	426.32	Left bundle branch block
FDRVES	-0.157244	0.0286274	0.854496	3.95658e-08	411.8	Other chronic ischemic heart disease, unspecified
LVFD	0.167141	0.0304296	1.18192	3.95839e-08	427.2	Atrial fibrillation and flutter
RVEDV	-0.20103	0.0366281	0.817888	4.05608e-08	496	Chronic airway obstruction
RVSV	-0.201137	0.0366529	0.817801	4.07436e-08	519.8	Other diseases of respiratory system, NEC
FDRVES	-0.0671948	0.0122462	0.935013	4.08793e-08	401.1	Essential hypertension
FDRVEDvoladj	-0.0670406	0.0122264	0.935157	4.17516e-08	401	Hypertension
LVFD	0.23854	0.0435586	1.26939	4.34323e-08	426	Cardiac conduction disorders
FDRVED	-0.142276	0.0260132	0.867382	4.51651e-08	278	Overweight, obesity and other hyperalimentation
FDRVES	0.155422	0.0284437	1.16815	4.64957e-08	218.1	Uterine leiomyoma
FDRVESvoladj	-0.236894	0.0433965	0.789075	4.79278e-08	395	Heart valve disorders
LVFD	0.299676	0.0549075	1.34942	4.8201e-08	427.21	Atrial fibrillation
FDRVES	-0.113087	0.0207289	0.893073	4.88323e-08	530.11	GERD
FDRVED	-0.135002	0.024753	0.873714	4.92609e-08	250	Diabetes mellitus
RVEF	-0.440717	0.0808095	0.643575	4.93099e-08	427.22	Atrial flutter
FDRVESvoladj	-0.194688	0.0357152	0.823092	5.00564e-08	496	Chronic airway obstruction
FDRVES	-0.135011	0.0247723	0.873706	5.03513e-08	250	Diabetes mellitus
FDRVES	-0.0667685	0.0122585	0.935412	5.13064e-08	401	Hypertension
FDRVESvoladj	-0.332473	0.0611454	0.717148	5.40591e-08	428.2	Heart failure NOS
RAEF	-0.355303	0.0654055	0.700961	5.56279e-08	395.1	Nonrheumatic mitral valve disorders
FDRVEDvoladj	-0.256737	0.047285	0.773572	5.64941e-08	530.13	Barrett's esophagus
RVESV	0.127018	0.0233988	1.13544	5.68708e-08	835	Internal derangement of knee
FDRVEDvoladj	-0.11414	0.0210307	0.892133	5.72104e-08	427	Cardiac dysrhythmias
FDRVED	-0.19408	0.0357767	0.823592	5.80323e-08	496	Chronic airway obstruction
LVFD	0.318484	0.0587256	1.37504	5.8522e-08	414	Other forms of chronic heart disease
FDRVED	-0.104471	0.0192688	0.900801	5.9016e-08	411	Ischemic Heart Disease
FDRVES	-0.100037	0.0184605	0.904804	5.99372e-08	208	Benign neoplasm of colon
FDRVES	-0.0664076	0.0122644	0.935749	6.13969e-08	401.1	Essential hypertension
RVESV	0.501823	0.0927482	1.65173	6.28172e-08	426.91	Cardiac pacemaker in situ
LVFD	0.305656	0.0565391	1.35752	6.44111e-08	394	Rheumatic disease of the heart valves
FDRVEDvoladj	-0.35452	0.0656466	0.70151	6.64796e-08	395.2	Nonrheumatic aortic valve disorders
FDRVEDvoladj	-0.354115	0.0656014	0.701794	6.73951e-08	395.2	Nonrheumatic aortic valve disorders
FDRVES	0.162347	0.0300834	1.17627	6.79243e-08	618	Genital prolapse
RVEDV	0.150857	0.0279667	1.16283	6.88412e-08	454.1	Varicose veins of lower extremity
FDRVES	0.164399	0.0304937	1.17868	6.99767e-08	427.2	Atrial fibrillation and flutter
FDRVESvoladj	-0.0887341	0.0164667	0.915089	7.09649e-08	550	Abdominal hernia
FDRVED	-0.124747	0.0231863	0.882721	7.44119e-08	411.4	Coronary atherosclerosis
FDRVES	-0.253227	0.0472061	0.776292	8.12693e-08	530.13	Barrett's esophagus
FDRVED	-0.249155	0.0464776	0.779459	8.28722e-08	530.12	Ulcer of esophagus
FDRVES	-0.191297	0.0357199	0.825888	8.53378e-08	496	Chronic airway obstruction
LVFD	0.102992	0.019255	1.10848	8.85195e-08	411	Ischemic Heart Disease
FDRVES	-0.191438	0.0357994	0.825771	8.91634e-08	496	Chronic airway obstruction
RVEDV	-0.199396	0.0372938	0.819225	8.96067e-08	594	Urinary calculus
LVFD	0.367188	0.0686798	1.44367	8.97335e-08	426.3	Bundle branch block
FDRVEDvoladj	-0.151627	0.0283649	0.859309	9.01303e-08	454	Varicose veins
FDRVES	-0.0882572	0.0165144	0.915525	9.07837e-08	550	Abdominal hernia
LVFD	0.303911	0.0569135	1.35515	9.30151e-08	416	Cardiomegaly
LVFD	0.326285	0.0612057	1.38581	9.76904e-08	428.2	Heart failure NOS
LVFD	0.12364	0.0232062	1.13161	9.9352e-08	411.4	Coronary atherosclerosis
FDRVESvoladj	-0.0871171	0.0163621	0.91657	1.01324e-07	272.1	Hyperlipidemia
FDRVES	-0.065238	0.0122537	0.936845	1.01536e-07	401	Hypertension
FDRVESvoladj	-0.086883	0.0163242	0.916784	1.02444e-07	272	Disorders of lipoid metabolism
FDRVES	-0.0651798	0.0122588	0.936899	1.05503e-07	401.1	Essential hypertension
FDRVES	-0.0836132	0.0157397	0.919787	1.0828e-07	530.1	Esophagitis, GERD and related diseases
LVFD	0.383817	0.0723835	1.46788	1.14191e-07	426.32	Left bundle branch block
RVEDV	-0.267347	0.0504379	0.765407	1.15473e-07	571.5	Other chronic nonalcoholic liver disease
FDRVES	0.16141	0.0304574	1.17517	1.16103e-07	427.2	Atrial fibrillation and flutter
FDRVES	-0.102019	0.0192562	0.903012	1.17085e-07	411	Ischemic Heart Disease
FDRVESvoladj	-0.111185	0.0210279	0.894773	1.24006e-07	427	Cardiac dysrhythmias
LVFD	0.326548	0.0617706	1.38617	1.24711e-07	395.1	Nonrheumatic mitral valve disorders
LVFD	0.151908	0.0287782	1.16405	1.30183e-07	411.8	Other chronic ischemic heart disease, unspecified
FDRVED	-0.137398	0.0260377	0.871623	1.31401e-07	278	Overweight, obesity and other hyperalimentation
RVESV	0.519379	0.0985682	1.68098	1.36994e-07	427.22	Atrial flutter
FDRVED	-0.137657	0.0261355	0.871398	1.38651e-07	278.1	Obesity
FDRVEDvoladj	-0.151805	0.0288219	0.859156	1.38661e-07	454.1	Varicose veins of lower extremity
FDRVED	-0.147516	0.0280155	0.862848	1.3979e-07	530.14	Reflux esophagitis
LVFD	0.763409	0.145117	2.14558	1.43539e-07	415.2	Chronic pulmonary heart disease
FDRVED	-0.151311	0.0287661	0.85958	1.44009e-07	411.8	Other chronic ischemic heart disease, unspecified
FDRVED	-0.0643452	0.0122451	0.937681	1.48212e-07	401	Hypertension
FDRVED	-0.0643393	0.0122502	0.937687	1.50363e-07	401.1	Essential hypertension
FDRVESvoladj	-0.0890521	0.0169912	0.914798	1.59648e-07	272.11	Hypercholesterolemia
FDRVESvoladj	-0.187104	0.0357049	0.829357	1.60311e-07	496	Chronic airway obstruction
FDRVES	-0.108602	0.0207265	0.897088	1.60807e-07	530.11	GERD
LVFD	0.150268	0.0287113	1.16215	1.66089e-07	411.8	Other chronic ischemic heart disease, unspecified
FDRVED	-0.0933591	0.0178414	0.910866	1.67038e-07	550.2	Diaphragmatic hernia
FDRVES	0.296619	0.0567203	1.3453	1.69961e-07	394	Rheumatic disease of the heart valves
RVESV	-0.0879351	0.0168308	0.91582	1.74484e-07	550	Abdominal hernia
FDRVES	-0.0819189	0.0156842	0.921347	1.76016e-07	530.1	Esophagitis, GERD and related diseases
FDRVESvoladj	-0.138093	0.0264394	0.871018	1.7605e-07	411.3	Angina pectoris
LVFD	0.635988	0.121788	1.88889	1.76901e-07	427.22	Atrial flutter
FDRVES	-0.186879	0.0357972	0.829544	1.7844e-07	496	Chronic airway obstruction
FDRVEDvoladj	-0.109707	0.0210239	0.896097	1.80694e-07	427	Cardiac dysrhythmias
RVSV	-0.162011	0.0310612	0.850432	1.8296e-07	585	Renal failure
LVFD	0.100519	0.0192731	1.10574	1.83319e-07	411	Ischemic Heart Disease
FDRVED	-0.135658	0.0260163	0.873142	1.84484e-07	278	Overweight, obesity and other hyperalimentation
FDRVED	-0.173347	0.0332722	0.840846	1.88885e-07	411.2	Myocardial infarction
LVFD	0.623212	0.11969	1.86491	1.92042e-07	394.1	Mitral valve stenosis and aortic valve stenosis
LVFD	0.747383	0.143617	2.11147	1.9503e-07	415	Pulmonary heart disease
FDRVESvoladj	-0.137491	0.0264246	0.871542	1.9592e-07	411.3	Angina pectoris
RVSV	-0.349694	0.0672754	0.704904	2.01508e-07	426.3	Bundle branch block
FDRVES	-0.0962362	0.0185242	0.908249	2.04536e-07	564	Functional digestive disorders
FDRVESvoladj	-0.185372	0.0357084	0.830795	2.08865e-07	496	Chronic airway obstruction
FDRVES	-0.185343	0.0357145	0.83082	2.10793e-07	496	Chronic airway obstruction
FDRVES	-0.135559	0.0261706	0.873227	2.22085e-07	278.1	Obesity
FDRVESvoladj	-0.225698	0.0435804	0.797959	2.23215e-07	426	Cardiac conduction disorders
FDRVES	0.157762	0.0304626	1.17089	2.23218e-07	427.2	Atrial fibrillation and flutter
FDRVES	-0.185111	0.0357504	0.831012	2.24442e-07	496	Chronic airway obstruction
FDRVES	0.222855	0.0430405	1.24964	2.24515e-07	180.3	Cervical dysplasia
FDRVED	-0.137162	0.0264966	0.871829	2.25972e-07	411.3	Angina pectoris
FDRVES	-0.087947	0.0170122	0.915809	2.34552e-07	535	Gastritis and duodenitis
FDRVEDvoladj	-0.134741	0.0260697	0.873943	2.36021e-07	278.1	Obesity
FDRVES	-0.0951387	0.0184228	0.909247	2.41502e-07	208	Benign neoplasm of colon
RVSV	-0.130058	0.0252275	0.878045	2.53102e-07	574	Cholelithiasis and cholecystitis
FDRVED	-0.352597	0.0683985	0.702861	2.53586e-07	426.3	Bundle branch block
FDRVED	-0.156688	0.0304057	0.854971	2.56012e-07	427.2	Atrial fibrillation and flutter
RVSV	-0.308283	0.0598325	0.734707	2.57116e-07	428.2	Heart failure NOS
LVFD	0.108164	0.0210253	1.11423	2.68306e-07	427	Cardiac dysrhythmias
LVFD	0.314308	0.0611922	1.36931	2.80029e-07	428.2	Heart failure NOS
FDRVEDvoladj	-0.10791	0.0210143	0.897708	2.8202e-07	427	Cardiac dysrhythmias
FDRVED	-0.130257	0.0253687	0.87787	2.82816e-07	250.2	Type 2 diabetes
LVFD	0.170723	0.0332525	1.18616	2.83431e-07	411.2	Myocardial infarction
FDRVES	-0.0947531	0.0184597	0.909597	2.85192e-07	208	Benign neoplasm of colon
FDRVES	0.144974	0.0282481	1.15601	2.864e-07	622	Polyp of female genital organs
FDRVES	-0.0806678	0.0157181	0.9225	2.86423e-07	530.1	Esophagitis, GERD and related diseases
FDRVED	-0.133991	0.0261128	0.874598	2.87865e-07	278.1	Obesity
FDRVED	-0.0988481	0.0192734	0.90588	2.91704e-07	411	Ischemic Heart Disease
FDRVES	-0.08731	0.0170313	0.916393	2.95262e-07	272.11	Hypercholesterolemia
LVFD	-0.0845071	0.0164902	0.918965	2.98046e-07	550	Abdominal hernia
LVFD	0.624343	0.121867	1.86702	3.00496e-07	427.22	Atrial flutter
LVFD	0.350559	0.0684394	1.41986	3.02023e-07	426.3	Bundle branch block
LVFD	0.465087	0.0909294	1.59215	3.14044e-07	425	Cardiomyopathy
LVFD	0.465087	0.0909294	1.59215	3.14044e-07	425.1	Primary/intrinsic cardiomyopathies
RASV	-0.0896893	0.0175436	0.914215	3.18142e-07	535	Gastritis and duodenitis
RVESV	0.457887	0.0896119	1.58073	3.2272e-07	426.9	Cardiac pacemaker/device in situ
LVFD	-0.084173	0.0164877	0.919272	3.30463e-07	550	Abdominal hernia
LVFD	0.0982217	0.0192608	1.10321	3.40413e-07	411	Ischemic Heart Disease
RASV	-0.155223	0.0304619	0.856224	3.47544e-07	411.8	Other chronic ischemic heart disease, unspecified
FDRVEDvoladj	-0.107045	0.021021	0.898485	3.53741e-07	427	Cardiac dysrhythmias
FDRVES	-0.132723	0.0260722	0.875708	3.56946e-07	278	Overweight, obesity and other hyperalimentation
FDRVES	-0.7572	0.148817	0.468978	3.61618e-07	601.4	Balanoposthitis
RVSV	-0.180683	0.0355173	0.8347	3.63441e-07	519	Other diseases of respiratory system, not elsewhere classified
FDRVESvoladj	-0.0621588	0.0122245	0.939734	3.68089e-07	401	Hypertension
FDRVES	-0.0781812	0.0153821	0.924797	3.72262e-07	530	Diseases of esophagus
LVFD	0.323018	0.0635676	1.38129	3.74496e-07	426.2	Atrioventricular [AV] block
FDRVESvoladj	-0.0621435	0.0122304	0.939748	3.75333e-07	401.1	Essential hypertension
RVSV	-0.0863704	0.017011	0.917254	3.82769e-07	535	Gastritis and duodenitis
FDRVED	-0.105266	0.0207414	0.900085	3.87122e-07	530.11	GERD
FDRVED	-0.0796496	0.0156966	0.92344	3.88894e-07	530.1	Esophagitis, GERD and related diseases
RVEDV	0.104279	0.0205602	1.10991	3.9387e-07	427	Cardiac dysrhythmias
FDRVED	-0.1319	0.0260186	0.876429	3.9901e-07	278	Overweight, obesity and other hyperalimentation
FDRVESvoladj	-0.153872	0.0303605	0.857382	4.01682e-07	427.2	Atrial fibrillation and flutter
FDRVED	-0.181259	0.0357656	0.83422	4.02091e-07	496	Chronic airway obstruction
FDRVES	0.154443	0.0304972	1.16701	4.10185e-07	427.2	Atrial fibrillation and flutter
LVFD	0.29668	0.0586191	1.34539	4.16725e-07	414	Other forms of chronic heart disease
FDRVESvoladj	-0.086003	0.016993	0.917591	4.16853e-07	272.11	Hypercholesterolemia
LVFD	0.220984	0.0436756	1.2473	4.20003e-07	426	Cardiac conduction disorders
FDRVED	-0.104897	0.0207412	0.900417	4.24887e-07	530.11	GERD
LVFD	0.311888	0.0616935	1.366	4.29406e-07	395.1	Nonrheumatic mitral valve disorders
LVFD	0.615819	0.121878	1.85117	4.35461e-07	427.22	Atrial flutter
FDRVEDvoladj	-0.130999	0.0259688	0.877218	4.54718e-07	278	Overweight, obesity and other hyperalimentation
FDRVED	-0.364809	0.072321	0.69433	4.55193e-07	426.32	Left bundle branch block
LVFD	0.730765	0.144938	2.07667	4.60881e-07	415.2	Chronic pulmonary heart disease
FDRVESvoladj	-0.0970076	0.019243	0.907549	4.62649e-07	411	Ischemic Heart Disease
LVFD	0.722266	0.143452	2.05909	4.78124e-07	415	Pulmonary heart disease
LVFD	0.603692	0.119992	1.82886	4.87638e-07	394.1	Mitral valve stenosis and aortic valve stenosis
LVFD	0.364468	0.0724891	1.43975	4.95868e-07	426.32	Left bundle branch block
FDRVEDvoladj	-0.0967512	0.0192453	0.907782	4.97517e-07	411	Ischemic Heart Disease
LVFD	-0.0893903	0.0177859	0.914489	5.01092e-07	550.2	Diaphragmatic hernia
FDRVEDvoladj	-0.329576	0.0655811	0.719229	5.02192e-07	395.2	Nonrheumatic aortic valve disorders
LVFD	0.116445	0.0232	1.1235	5.18927e-07	411.4	Coronary atherosclerosis
LVFD	0.457033	0.0910736	1.57938	5.2137e-07	425	Cardiomyopathy
LVFD	0.457033	0.0910736	1.57938	5.2137e-07	425.1	Primary/intrinsic cardiomyopathies
RVESV	0.607724	0.121115	1.83625	5.22809e-07	747.11	Cardiac shunt/ heart septal defect
FDRVED	-0.130981	0.0261177	0.877234	5.30268e-07	278.1	Obesity
FDRVES	-0.0768505	0.015326	0.926028	5.32024e-07	530	Diseases of esophagus
FDRVES	-0.135195	0.0269775	0.873545	5.40356e-07	296	Mood disorders
FDRVED	-0.0851743	0.017019	0.918352	5.59589e-07	535	Gastritis and duodenitis
LVFD	0.305579	0.0611391	1.35741	5.7898e-07	428.2	Heart failure NOS
FDRVED	-0.328897	0.0658441	0.719717	5.88091e-07	395.2	Nonrheumatic aortic valve disorders
FDRVES	-0.076747	0.0153647	0.926124	5.88256e-07	530	Diseases of esophagus
FDRVED	-0.143498	0.0287319	0.866323	5.9027e-07	411.8	Other chronic ischemic heart disease, unspecified
LVFD	0.241941	0.0484585	1.27372	5.95238e-07	427.3	Other specified cardiac dysrhythmias
FDRVES	-0.103566	0.0207535	0.901616	6.02849e-07	530.11	GERD
LVFD	0.596403	0.119526	1.81558	6.04648e-07	394.1	Mitral valve stenosis and aortic valve stenosis
FDRVES	0.152615	0.0306196	1.16488	6.22132e-07	626.12	Excessive or frequent menstruation
LVFD	0.307382	0.0617033	1.35986	6.30574e-07	395.1	Nonrheumatic mitral valve disorders
FDRVED	-0.0763997	0.0153411	0.926446	6.35587e-07	530	Diseases of esophagus
FDRVED	-0.0847077	0.0170227	0.918781	6.48574e-07	535	Gastritis and duodenitis
LVFD	0.14314	0.0287701	1.15389	6.51384e-07	411.8	Other chronic ischemic heart disease, unspecified
RVEDV	-0.127866	0.0257048	0.879971	6.54527e-07	574	Cholelithiasis and cholecystitis
FDRVED	-0.10266	0.020684	0.902434	6.93209e-07	530.11	GERD
LVFD	0.21619	0.0436025	1.24134	7.11462e-07	426	Cardiac conduction disorders
LVFD	0.21589	0.0436349	1.24097	7.51168e-07	426	Cardiac conduction disorders
FDRVESvoladj	-0.289137	0.0584393	0.74891	7.51181e-07	414	Other forms of chronic heart disease
FDRVED	-0.0880754	0.0178214	0.915692	7.72751e-07	550.2	Diaphragmatic hernia
RVEDV	-0.235941	0.0477689	0.789827	7.84338e-07	571	Chronic liver disease and cirrhosis
FDRVED	-0.17637	0.0357866	0.838308	8.29166e-07	496	Chronic airway obstruction
FDRVED	-0.0877129	0.0177998	0.916024	8.31795e-07	550.2	Diaphragmatic hernia
LVFD	0.324185	0.0657921	1.3829	8.33271e-07	395.2	Nonrheumatic aortic valve disorders
FDRVESvoladj	-0.0602139	0.0122239	0.941563	8.39607e-07	401	Hypertension
FDRVED	-0.12861	0.0261132	0.879317	8.43304e-07	278.1	Obesity
FDRVED	-0.113981	0.0231442	0.892275	8.44402e-07	411.4	Coronary atherosclerosis
FDRVESvoladj	-0.0601867	0.012229	0.941589	8.58229e-07	401.1	Essential hypertension
LVFD	0.214384	0.0435776	1.2391	8.67265e-07	426	Cardiac conduction disorders
FDRVES	-0.0907342	0.0184517	0.91326	8.77051e-07	208	Benign neoplasm of colon
RVEDV	0.117493	0.023894	1.12467	8.77587e-07	835	Internal derangement of knee
RAEF	-0.265729	0.0541003	0.766647	9.02501e-07	411.1	Unstable angina (intermediate coronary syndrome)
RVSV	-0.160452	0.0327225	0.851758	9.41776e-07	512	Other symptoms of respiratory system
FDRVES	-0.113348	0.0231276	0.892839	9.53501e-07	411.4	Coronary atherosclerosis
FDRVESvoladj	-0.213825	0.0436533	0.80749	9.66951e-07	426	Cardiac conduction disorders
FDRVES	-0.162473	0.0331709	0.850039	9.67925e-07	411.2	Myocardial infarction
FDRVES	-0.0830611	0.0170004	0.920295	1.02996e-06	535	Gastritis and duodenitis
FDRVESvoladj	-0.0597205	0.0122237	0.942028	1.03091e-06	401	Hypertension
FDRVES	-0.0901241	0.0184552	0.913818	1.04278e-06	208	Benign neoplasm of colon
FDRVES	-0.174723	0.0357792	0.83969	1.0429e-06	496	Chronic airway obstruction
FDRVED	-0.227035	0.0464955	0.796893	1.04508e-06	530.12	Ulcer of esophagus
FDRVESvoladj	-0.102667	0.0210343	0.902428	1.05603e-06	427	Cardiac dysrhythmias
FDRVED	-0.126937	0.0260135	0.880789	1.06272e-06	278	Overweight, obesity and other hyperalimentation
LVFD	0.162323	0.0332804	1.17624	1.07477e-06	411.2	Myocardial infarction
FDRVES	-0.0805046	0.0165321	0.922651	1.1183e-06	550	Abdominal hernia
RVSV	-0.176049	0.0361562	0.838577	1.12092e-06	594	Urinary calculus
FDRVESvoladj	-0.0594991	0.0122292	0.942236	1.1427e-06	401.1	Essential hypertension
LVFD	-0.0866123	0.0178038	0.917033	1.14565e-06	550.2	Diaphragmatic hernia
LVFD	0.235476	0.0484555	1.26551	1.17598e-06	427.3	Other specified cardiac dysrhythmias
LVFD	0.441362	0.0908247	1.55482	1.17687e-06	425	Cardiomyopathy
LVFD	0.441362	0.0908247	1.55482	1.17687e-06	425.1	Primary/intrinsic cardiomyopathies
FDRVED	-0.112488	0.0231517	0.893608	1.18149e-06	411.4	Coronary atherosclerosis
FDRVED	-0.0827286	0.0170345	0.920601	1.19454e-06	535	Gastritis and duodenitis
LVFD	0.266154	0.0548274	1.30494	1.20755e-06	427.21	Atrial fibrillation
FDRVED	-0.100669	0.020741	0.904233	1.2124e-06	530.11	GERD
LVFD	0.161358	0.0332718	1.17511	1.2366e-06	411.2	Myocardial infarction
FDRVES	-0.0800083	0.0165048	0.923109	1.24975e-06	550	Abdominal hernia
FDRVES	0.274297	0.0566381	1.31561	1.27906e-06	394	Rheumatic disease of the heart valves
LVFD	0.299089	0.0617671	1.34863	1.28403e-06	395.1	Nonrheumatic mitral valve disorders
FDRVESvoladj	-0.43933	0.0908181	0.644468	1.31503e-06	425	Cardiomyopathy
FDRVESvoladj	-0.43933	0.0908181	0.644468	1.31503e-06	425.1	Primary/intrinsic cardiomyopathies
LVFD	0.281763	0.0582845	1.32546	1.33639e-06	414	Other forms of chronic heart disease
FDRVESvoladj	-0.0739927	0.0153213	0.928678	1.36947e-06	530	Diseases of esophagus
FDRVES	0.874399	0.181093	2.39743	1.37594e-06	747.11	Cardiac shunt/ heart septal defect
FDRVED	-0.128134	0.0265472	0.879736	1.38852e-06	411.3	Angina pectoris
LVFD	0.281649	0.0583647	1.32531	1.39532e-06	414	Other forms of chronic heart disease
RVSV	-0.12845	0.0266232	0.879458	1.40196e-06	574.1	Cholelithiasis
LVFD	0.322393	0.0668372	1.38043	1.41018e-06	578.2	Blood in stool
LVFD	0.330645	0.0685518	1.39187	1.41215e-06	426.3	Bundle branch block
RVSV	-0.411497	0.0853622	0.662657	1.43124e-06	425	Cardiomyopathy
RVSV	-0.411497	0.0853622	0.662657	1.43124e-06	425.1	Primary/intrinsic cardiomyopathies
FDRVEDvoladj	-0.211214	0.0438243	0.809601	1.43881e-06	426	Cardiac conduction disorders
LVFD	-0.160461	0.0332954	0.851751	1.44043e-06	411.2	Myocardial infarction
FDRVED	-0.0996438	0.0206916	0.90516	1.46715e-06	530.11	GERD
RVEDV	-0.129385	0.0268963	0.878635	1.50537e-06	411.3	Angina pectoris
FDRVED	-0.171801	0.0357551	0.842146	1.54787e-06	496	Chronic airway obstruction
FDRVES	-0.171764	0.0357591	0.842178	1.56009e-06	496	Chronic airway obstruction
LVFD	0.0587438	0.0122484	1.0605	1.61833e-06	401.1	Essential hypertension
FDRVES	0.101111	0.0210917	1.1064	1.6358e-06	427	Cardiac dysrhythmias
FDRVED	-0.0586303	0.0122358	0.943055	1.65356e-06	401	Hypertension
LVFD	0.293353	0.0612515	1.34092	1.67346e-06	428.2	Heart failure NOS
FDRVES	0.101048	0.0211012	1.10633	1.67816e-06	427	Cardiac dysrhythmias
FDRVESvoladj	-0.170926	0.0357022	0.842884	1.6883e-06	496	Chronic airway obstruction
LVFD	0.0586141	0.0122431	1.06037	1.68864e-06	401	Hypertension
FDRVEDvoladj	-0.0852756	0.0178135	0.918259	1.69173e-06	550.2	Diaphragmatic hernia
LVFD	0.434896	0.0908893	1.5448	1.71075e-06	425	Cardiomyopathy
LVFD	0.434896	0.0908893	1.5448	1.71075e-06	425.1	Primary/intrinsic cardiomyopathies
FDRVEDvoladj	-0.137215	0.0286843	0.871783	1.72159e-06	411.8	Other chronic ischemic heart disease, unspecified
FDRVES	-0.426091	0.0890983	0.653057	1.73338e-06	361	Retinal detachments and defects
LVFD	0.145311	0.0303921	1.1564	1.74263e-06	427.2	Atrial fibrillation and flutter
FDRVEDvoladj	-0.0747951	0.015666	0.927934	1.80287e-06	530.1	Esophagitis, GERD and related diseases
FDRVED	-0.0812668	0.017024	0.921948	1.80917e-06	535	Gastritis and duodenitis
FDRVESvoladj	-0.0878329	0.0184104	0.915914	1.83468e-06	208	Benign neoplasm of colon
FDRVESvoladj	-0.118044	0.0247537	0.888657	1.85391e-06	250	Diabetes mellitus
LVFD	0.278489	0.0584434	1.32113	1.88764e-06	414	Other forms of chronic heart disease
FDRVESvoladj	-0.117899	0.0247484	0.888786	1.8989e-06	250	Diabetes mellitus
FDRVES	-0.0881948	0.0185157	0.915582	1.90496e-06	564	Functional digestive disorders
LVFD	0.279163	0.0586295	1.32202	1.92184e-06	414	Other forms of chronic heart disease
FDRVES	-0.133038	0.0279505	0.875432	1.93829e-06	530.14	Reflux esophagitis
FDRVED	-0.0582633	0.0122411	0.943401	1.93929e-06	401.1	Essential hypertension
LVFD	0.0915563	0.0192547	1.09588	1.9843e-06	411	Ischemic Heart Disease
FDRVES	-0.406406	0.0855054	0.666039	2.00432e-06	362.3	Other nondiabetic retinopathy
RAEF	-0.217264	0.0457181	0.804718	2.01172e-06	395	Heart valve disorders
FDRVED	-0.205398	0.0432371	0.814323	2.0292e-06	327.3	Sleep apnea
RVEDV	-0.479742	0.10101	0.618943	2.03952e-06	496.1	Emphysema
LVFD	-0.157381	0.033148	0.854379	2.05612e-06	411.2	Myocardial infarction
FDRVES	-0.0879707	0.0185483	0.915788	2.10802e-06	564	Functional digestive disorders
FDRVES	-0.125605	0.0264885	0.881964	2.11769e-06	411.3	Angina pectoris
FDRVEDvoladj	-0.207003	0.0436635	0.813017	2.12797e-06	426	Cardiac conduction disorders
RVSV	-0.229102	0.0483457	0.795247	2.14954e-06	571.5	Other chronic nonalcoholic liver disease
LVFD	-0.0779715	0.0164628	0.924991	2.17754e-06	550	Abdominal hernia
FDRVES	-0.129631	0.0273748	0.878419	2.18593e-06	296.2	Depression
FDRVESvoladj	-0.0996756	0.0210492	0.905131	2.18668e-06	427	Cardiac dysrhythmias
FDRVESvoladj	-0.0871404	0.018408	0.916548	2.2031e-06	208	Benign neoplasm of colon
RVSV	-0.0978998	0.020687	0.90674	2.21855e-06	530.11	GERD
FDRVES	-0.129756	0.0274219	0.87831	2.22515e-06	296.22	Major depressive disorder
FDRVES	0.856392	0.180987	2.35465	2.22554e-06	747.11	Cardiac shunt/ heart septal defect
RVESV	-0.0789186	0.0166856	0.924115	2.24813e-06	272.1	Hyperlipidemia
FDRVES	0.852503	0.180286	2.34551	2.26043e-06	747.11	Cardiac shunt/ heart septal defect
FDRVESvoladj	-0.119933	0.0253643	0.88698	2.26273e-06	250.2	Type 2 diabetes
LVFD	0.315889	0.0668196	1.37148	2.27321e-06	578.2	Blood in stool
FDRVEDvoladj	-0.122713	0.0259657	0.884517	2.29002e-06	278	Overweight, obesity and other hyperalimentation
FDRVESvoladj	-0.276471	0.0585177	0.758456	2.30604e-06	414	Other forms of chronic heart disease
FDRVED	-0.135476	0.0286769	0.873301	2.31018e-06	411.8	Other chronic ischemic heart disease, unspecified
FDRVESvoladj	-0.119804	0.0253729	0.887094	2.33842e-06	250.2	Type 2 diabetes
FDRVESvoladj	-0.156351	0.0331434	0.855259	2.38854e-06	411.2	Myocardial infarction
FDRVED	-0.131999	0.0279924	0.876341	2.41069e-06	530.14	Reflux esophagitis
FDRVEDvoladj	-0.309542	0.0656538	0.733783	2.41995e-06	395.2	Nonrheumatic aortic valve disorders
FDRVES	-0.102734	0.0217917	0.902367	2.42497e-06	564.9	Personal history of diseases of digestive system
FDRVEDvoladj	-0.14286	0.0303155	0.866875	2.44746e-06	427.2	Atrial fibrillation and flutter
LVFD	0.573458	0.121702	1.77439	2.45317e-06	427.22	Atrial flutter
FDRVESvoladj	-0.0838795	0.0178031	0.919542	2.45892e-06	550.2	Diaphragmatic hernia
FDRVEDvoladj	-0.0721414	0.0153145	0.930399	2.4693e-06	530	Diseases of esophagus
FDRVESvoladj	-0.0770127	0.0163607	0.925878	2.51169e-06	272.1	Hyperlipidemia
FDRVESvoladj	-0.69547	0.147791	0.49884	2.52914e-06	601.4	Balanoposthitis
FDRVED	-0.167948	0.0357265	0.845398	2.58956e-06	496	Chronic airway obstruction
RVSV	0.131946	0.028076	1.14105	2.6065e-06	454	Varicose veins
FDRVESvoladj	-0.0766997	0.0163207	0.926168	2.60751e-06	272	Disorders of lipoid metabolism
LVFD	0.0574312	0.0122281	1.05911	2.64471e-06	401.1	Essential hypertension
FDRVES	-0.405949	0.0864338	0.666344	2.64474e-06	362.31	Separation of retinal layers
FDRVEDvoladj	-0.221839	0.0472563	0.801044	2.6741e-06	530.13	Barrett's esophagus
LVFD	0.057374	0.0122229	1.05905	2.67945e-06	401	Hypertension
FDRVESvoladj	-0.116129	0.0247475	0.89036	2.69811e-06	250	Diabetes mellitus
LVFD	0.204589	0.0436064	1.22702	2.70907e-06	426	Cardiac conduction disorders
FDRVESvoladj	-0.116034	0.0247503	0.890445	2.75601e-06	250	Diabetes mellitus
FDRVEDvoladj	-0.122135	0.0260625	0.885029	2.7828e-06	278.1	Obesity
LVFD	0.297602	0.063549	1.34663	2.8267e-06	426.2	Atrioventricular [AV] block
FDRVESvoladj	-0.108309	0.0231293	0.89735	2.83022e-06	411.4	Coronary atherosclerosis
FDRVED	-0.222103	0.0474487	0.800833	2.85597e-06	530.13	Barrett's esophagus
LVFD	-0.0770032	0.0164627	0.925887	2.905e-06	550	Abdominal hernia
RVESV	0.189621	0.0405463	1.20879	2.91592e-06	395	Heart valve disorders
LVFD	0.057136	0.012234	1.0588	3.00829e-06	401	Hypertension
LVFD	0.134262	0.0287516	1.14369	3.0159e-06	411.8	Other chronic ischemic heart disease, unspecified
RVEDV	-0.496486	0.106529	0.608666	3.15306e-06	250.23	Type 2 diabetes with ophthalmic manifestations
LVFD	0.107897	0.0231732	1.11393	3.22217e-06	411.4	Coronary atherosclerosis
LVFD	0.565467	0.121609	1.76027	3.3213e-06	427.22	Atrial flutter
LVFD	0.202764	0.0436229	1.22478	3.34999e-06	426	Cardiac conduction disorders
FDRVESvoladj	-0.140989	0.0303528	0.868499	3.40055e-06	427.2	Atrial fibrillation and flutter
FDRVESvoladj	-0.153544	0.0331013	0.857663	3.5076e-06	411.2	Myocardial infarction
FDRVEDvoladj	-0.0825453	0.017801	0.92077	3.53319e-06	550.2	Diaphragmatic hernia
FDRVESvoladj	-0.0763093	0.0164623	0.92653	3.56251e-06	550	Abdominal hernia
FDRVES	0.140888	0.0303962	1.1513	3.56858e-06	619	Noninflammatory female genital disorders
RVSV	0.132313	0.0285662	1.14147	3.62494e-06	454.1	Varicose veins of lower extremity
FDRVED	-0.120417	0.0260194	0.88655	3.69237e-06	278	Overweight, obesity and other hyperalimentation
FDRVED	-0.140835	0.0304413	0.868632	3.71981e-06	427.2	Atrial fibrillation and flutter
LVFD	0.263566	0.0570088	1.30156	3.77778e-06	416	Cardiomegaly
FDRVESvoladj	-0.0821684	0.017774	0.921117	3.78321e-06	550.2	Diaphragmatic hernia
FDRVED	-0.122506	0.0264998	0.884701	3.78435e-06	411.3	Angina pectoris
LVFD	0.0565035	0.0122395	1.05813	3.90267e-06	401.1	Essential hypertension
FDRVES	-0.0854088	0.0185189	0.918137	3.98851e-06	564	Functional digestive disorders
FDRVED	-0.0888363	0.0192692	0.914995	4.02148e-06	411	Ischemic Heart Disease
LVFD	0.260489	0.0565113	1.29756	4.03617e-06	394	Rheumatic disease of the heart valves
FDRVESvoladj	-0.116937	0.02537	0.889642	4.0414e-06	250.2	Type 2 diabetes
RVEDV	-0.124952	0.0271211	0.882539	4.08159e-06	574.1	Cholelithiasis
RVSV	-0.120455	0.0261619	0.886517	4.14024e-06	459	Other disorders of circulatory system
RVSV	-0.151541	0.0329139	0.859382	4.14088e-06	535.6	Duodenitis
FDRVEDvoladj	-0.119991	0.0260643	0.886929	4.15173e-06	278.1	Obesity
FDRVEDvoladj	-0.116665	0.0253721	0.889883	4.26215e-06	250.2	Type 2 diabetes
FDRVESvoladj	-0.204174	0.0444052	0.815321	4.26641e-06	507	Pleurisy; pleural effusion
FDRVES	-0.217868	0.0474106	0.804232	4.32022e-06	530.13	Barrett's esophagus
FDRVEDvoladj	-0.113739	0.0247552	0.892491	4.33648e-06	250	Diabetes mellitus
LVFD	-0.15251	0.0332007	0.85855	4.35704e-06	411.2	Myocardial infarction
FDRVEDvoladj	-0.152224	0.0331471	0.858796	4.38205e-06	411.2	Myocardial infarction
LVFD	0.152465	0.0332066	1.1647	4.40296e-06	411.2	Myocardial infarction
RVESV	0.826696	0.180061	2.28575	4.40693e-06	415.21	Primary pulmonary hypertension
LVFD	0.28055	0.0611482	1.32386	4.47438e-06	428.2	Heart failure NOS
FDRVES	0.18011	0.0392706	1.19735	4.51003e-06	618.1	Prolapse of vaginal walls
RVESV	-0.0762481	0.0166325	0.926586	4.55574e-06	272	Disorders of lipoid metabolism
FDRVES	0.259745	0.0566657	1.2966	4.5658e-06	394	Rheumatic disease of the heart valves
FDRVEDvoladj	-0.131797	0.0287631	0.876518	4.60185e-06	454.1	Varicose veins of lower extremity
FDRVED	-0.0560757	0.0122427	0.945468	4.64202e-06	401	Hypertension
FDRVES	-0.084961	0.0185629	0.918548	4.71885e-06	564	Functional digestive disorders
RVEF	-0.201086	0.0439358	0.817842	4.72095e-06	197	Chemotherapy
RVSV	-0.423306	0.0925289	0.654878	4.76551e-06	496.1	Emphysema
FDRVED	-0.19752	0.0431947	0.820764	4.81313e-06	327.3	Sleep apnea
RVEF	-0.226069	0.0494415	0.797663	4.82024e-06	416	Cardiomegaly
FDRVED	-0.119275	0.026113	0.887563	4.93212e-06	278.1	Obesity
FDRVEDvoladj	-0.130736	0.0286309	0.877449	4.96486e-06	411.8	Other chronic ischemic heart disease, unspecified
FDRVEDvoladj	-0.131474	0.0288175	0.876802	5.05955e-06	454.1	Varicose veins of lower extremity
LVFD	0.328819	0.0720819	1.38933	5.07323e-06	426.32	Left bundle branch block
FDRVESvoladj	-0.299288	0.0656398	0.741346	5.12613e-06	395.2	Nonrheumatic aortic valve disorders
FDRVESvoladj	-0.0773698	0.0169903	0.925548	5.26985e-06	272.11	Hypercholesterolemia
LVFD	0.220563	0.0484365	1.24678	5.27232e-06	427.3	Other specified cardiac dysrhythmias
FDRVESvoladj	-0.071344	0.0156731	0.931142	5.3137e-06	530.1	Esophagitis, GERD and related diseases
RVESV	0.620281	0.136276	1.85945	5.3223e-06	427.8	Sinoatrial node dysfunction (Bradycardia)
RVSV	-0.476563	0.10484	0.620914	5.47792e-06	502	Postinflammatory pulmonary fibrosis
RVSV	-0.187077	0.0411688	0.82938	5.51603e-06	585.3	Chronic renal failure [CKD]
LVFD	0.543249	0.119607	1.72159	5.57352e-06	394.1	Mitral valve stenosis and aortic valve stenosis
RAEF	-0.236984	0.0522079	0.789004	5.64578e-06	427.3	Other specified cardiac dysrhythmias
FDRVESvoladj	-0.104884	0.0231122	0.900429	5.6788e-06	411.4	Coronary atherosclerosis
FDRVES	-0.198877	0.0438381	0.819651	5.71602e-06	418.1	Precordial pain
FDRVES	0.138484	0.0305276	1.14853	5.7235e-06	427.2	Atrial fibrillation and flutter
LVFD	0.197069	0.0434424	1.21783	5.72417e-06	395	Heart valve disorders
FDRVES	-0.126564	0.0279032	0.881117	5.7375e-06	530.14	Reflux esophagitis
FDRVED	-0.117972	0.0260135	0.888721	5.75941e-06	278	Overweight, obesity and other hyperalimentation
RASV	-0.0710233	0.0156815	0.93144	5.9231e-06	530	Diseases of esophagus
FDRVED	-0.0554637	0.0122484	0.946046	5.94803e-06	401.1	Essential hypertension
RVEDV	-0.16759	0.0370236	0.845701	5.99511e-06	531	Peptic ulcer (excl. esophageal)
FDRVES	-0.214244	0.0473335	0.807151	6.00322e-06	530.13	Barrett's esophagus
LVFD	0.276718	0.0611876	1.31879	6.1126e-06	428.2	Heart failure NOS
FDRVEDvoladj	-0.128273	0.0283642	0.879613	6.11514e-06	454	Varicose veins
FDRVESvoladj	-0.484599	0.107197	0.615944	6.16492e-06	426.9	Cardiac pacemaker/device in situ
RVEDV	0.830721	0.183768	2.29497	6.17002e-06	395.3	Nonrheumatic tricuspid valve disorders
RVSV	-0.118539	0.0262285	0.888217	6.19906e-06	459.9	Circulatory disease NEC
FDRVEDvoladj	-0.117339	0.0259639	0.889284	6.20462e-06	278	Overweight, obesity and other hyperalimentation
FDRVED	-0.117985	0.0261147	0.88871	6.24441e-06	278.1	Obesity
LVFD	0.218578	0.0483854	1.24431	6.25926e-06	427.3	Other specified cardiac dysrhythmias
RVESV	-0.378857	0.0839011	0.684644	6.31625e-06	250.1	Type 1 diabetes
FDRVES	0.137428	0.0304531	1.14732	6.39837e-06	427.2	Atrial fibrillation and flutter
FDRVES	-0.1218	0.0270136	0.885325	6.5177e-06	296	Mood disorders
LVFD	-0.515747	0.114531	0.597055	6.696e-06	426.91	Cardiac pacemaker in situ
RVSV	-0.246957	0.0548904	0.781175	6.82458e-06	696.4	Psoriasis
LVFD	0.0688684	0.0153135	1.0713	6.88411e-06	530	Diseases of esophagus
FDRVEDvoladj	-0.0945438	0.0210234	0.909788	6.88962e-06	427	Cardiac dysrhythmias
RVESV	0.313747	0.0697871	1.36854	6.93174e-06	603.1	Hydrocele
FDRVES	-0.128733	0.0286601	0.879208	7.06454e-06	411.8	Other chronic ischemic heart disease, unspecified
LVFD	0.451098	0.100549	1.57004	7.24468e-06	427.6	Premature beats
RVESV	-0.0778602	0.0173591	0.925094	7.28236e-06	272.11	Hypercholesterolemia
RVESV	-0.128533	0.0286772	0.879385	7.39247e-06	530.14	Reflux esophagitis
RVSV	0.670552	0.149614	1.95532	7.39845e-06	747.11	Cardiac shunt/ heart septal defect
LVFD	-0.414119	0.092411	0.660922	7.41995e-06	428.1	Congestive heart failure (CHF) NOS
FDRVED	-0.0863751	0.019275	0.91725	7.42283e-06	411	Ischemic Heart Disease
FDRVESvoladj	-0.240212	0.053629	0.786461	7.49464e-06	428	Congestive heart failure; nonhypertensive
LVFD	-0.916583	0.204649	0.399883	7.50641e-06	736.2	Acquired deformities of finger
LVFD	0.0701566	0.0156677	1.07268	7.5419e-06	530.1	Esophagitis, GERD and related diseases
RVSV	-0.320831	0.0716679	0.725546	7.58278e-06	427.7	Tachycardia NOS
LVFD	0.216547	0.0483833	1.24178	7.61762e-06	427.3	Other specified cardiac dysrhythmias
FDRVESvoladj	-0.0753715	0.016858	0.927399	7.7871e-06	740	Osteoarthrosis
FDRVEDvoladj	-0.110604	0.024753	0.895294	7.88466e-06	250	Diabetes mellitus
RASV	-0.253773	0.0567987	0.775868	7.89756e-06	274.1	Gout
FDRVESvoladj	-0.0794654	0.0177861	0.92361	7.90134e-06	550.2	Diaphragmatic hernia
FDRVES	0.802888	0.179796	2.23198	7.98656e-06	747.11	Cardiac shunt/ heart septal defect
RVEDV	-0.141806	0.0317795	0.86779	8.11327e-06	585	Renal failure
FDRVED	-0.0858466	0.0192635	0.917735	8.33324e-06	411	Ischemic Heart Disease
LVFD	-0.147954	0.0332062	0.862471	8.3649e-06	411.2	Myocardial infarction
FDRVEDvoladj	-0.102999	0.0231214	0.902128	8.40076e-06	411.4	Coronary atherosclerosis
FDRVES	0.215087	0.0482954	1.23997	8.44585e-06	427.3	Other specified cardiac dysrhythmias
LVFD	-0.112978	0.0253717	0.89317	8.47155e-06	250.2	Type 2 diabetes
FDRVED	-0.103029	0.0231602	0.902101	8.6464e-06	411.4	Coronary atherosclerosis
FDRVES	-0.147197	0.0330985	0.863124	8.6977e-06	411.2	Myocardial infarction
FDRVES	-0.123761	0.0278472	0.883591	8.81795e-06	530.14	Reflux esophagitis
FDRVED	-0.158864	0.0357735	0.853112	8.96116e-06	496	Chronic airway obstruction
FDRVES	-0.194465	0.0438422	0.823275	9.18333e-06	418.1	Precordial pain
RVEDV	0.239265	0.05396	1.27032	9.24478e-06	416	Cardiomegaly
RVSV	-0.270179	0.060964	0.763243	9.34589e-06	696.41	Psoriasis vulgaris
RVEDV	-0.217224	0.0490289	0.80475	9.40009e-06	531.2	Gastric ulcer
FDRVED	-0.127097	0.0286876	0.880648	9.40643e-06	411.8	Other chronic ischemic heart disease, unspecified
FDRVEDvoladj	-0.125386	0.0283096	0.882156	9.46267e-06	454	Varicose veins
FDRVEDvoladj	-0.290398	0.0655983	0.747966	9.55893e-06	395.2	Nonrheumatic aortic valve disorders
FDRVESvoladj	-0.126731	0.0286277	0.880971	9.56225e-06	411.8	Other chronic ischemic heart disease, unspecified
RVEDV	-0.283031	0.0639467	0.753496	9.59758e-06	696.41	Psoriasis vulgaris
FDRVES	-0.20916	0.0472722	0.811266	9.66329e-06	530.13	Barrett's esophagus
FDRVESvoladj	-0.207989	0.047052	0.812216	9.85176e-06	530.13	Barrett's esophagus
FDRVES	0.250133	0.056588	1.2842	9.85927e-06	394	Rheumatic disease of the heart valves
RVSV	-0.116737	0.0264172	0.889819	9.91661e-06	411.3	Angina pectoris
FDRVEDvoladj	-0.191704	0.0433839	0.825551	9.92553e-06	395	Heart valve disorders
RAEF	-0.846878	0.191757	0.428751	1.00354e-05	870.3	Other open wound of head and face
RVSV	-0.196967	0.04463	0.821218	1.01793e-05	990	Effects radiation NOS
RVSV	0.683134	0.154802	1.98007	1.0197e-05	427.8	Sinoatrial node dysfunction (Bradycardia)
LVFD	-0.475566	0.107776	0.621533	1.02172e-05	426.9	Cardiac pacemaker/device in situ
FDRVESvoladj	-0.116724	0.0264535	0.889831	1.02224e-05	411.3	Angina pectoris
FDRVESvoladj	-0.157476	0.0356934	0.854297	1.02458e-05	496	Chronic airway obstruction
LVFD	0.0743546	0.0168735	1.07719	1.05016e-05	740	Osteoarthrosis
FDRVESvoladj	-0.206979	0.0469877	0.813037	1.05809e-05	530.13	Barrett's esophagus
LVFD	0.191624	0.0435142	1.21122	1.06413e-05	395	Heart valve disorders
FDRVED	-0.289497	0.0657817	0.74864	1.07813e-05	395.2	Nonrheumatic aortic valve disorders
LVFD	0.271082	0.0616041	1.31138	1.08061e-05	395.1	Nonrheumatic mitral valve disorders
FDRVED	-0.208793	0.0474598	0.811563	1.0857e-05	530.13	Barrett's esophagus
FDRVEDvoladj	-0.114154	0.0259629	0.892121	1.09853e-05	278	Overweight, obesity and other hyperalimentation
LVFD	-0.0781991	0.0178046	0.92478	1.12275e-05	550.2	Diaphragmatic hernia
FDRVED	-0.0687561	0.0156719	0.933554	1.14801e-05	530.1	Esophagitis, GERD and related diseases
FDRVES	-0.20291	0.0462603	0.816352	1.15315e-05	571	Chronic liver disease and cirrhosis
FDRVED	-0.116127	0.0264784	0.890362	1.15589e-05	411.3	Angina pectoris
FDRVED	-0.133365	0.030416	0.875145	1.16143e-05	427.2	Atrial fibrillation and flutter
LVFD	0.0852075	0.0194349	1.08894	1.16384e-05	740.1	Osteoarthritis; localized
LVFD	0.397753	0.0907498	1.48848	1.17073e-05	425	Cardiomyopathy
LVFD	0.397753	0.0907498	1.48848	1.17073e-05	425.1	Primary/intrinsic cardiomyopathies
FDRVESvoladj	-0.111143	0.0253647	0.894811	1.17707e-05	250.2	Type 2 diabetes
RVESV	0.223668	0.0510666	1.25066	1.18724e-05	427.21	Atrial fibrillation
FDRVED	-0.288006	0.065762	0.749757	1.18937e-05	395.2	Nonrheumatic aortic valve disorders
FDRVES	-0.241142	0.0550945	0.78573	1.20385e-05	696	Psoriasis and related disorders
FDRVEDvoladj	-0.115833	0.026477	0.890624	1.21505e-05	411.3	Angina pectoris
FDRVEDvoladj	-0.11398	0.0260629	0.892276	1.22399e-05	278.1	Obesity
FDRVES	0.211374	0.0483449	1.23537	1.23001e-05	427.3	Other specified cardiac dysrhythmias
FDRVEDvoladj	-0.110869	0.025368	0.895056	1.2401e-05	250.2	Type 2 diabetes
FDRVES	-0.191172	0.0437693	0.82599	1.25547e-05	318	Tobacco use disorder
LVFD	0.0533661	0.0122219	1.05482	1.26295e-05	401	Hypertension
FDRVED	-0.0719363	0.0164863	0.93059	1.28054e-05	550	Abdominal hernia
LVFD	0.238926	0.0547707	1.26988	1.28709e-05	427.21	Atrial fibrillation
FDRVES	-0.0742186	0.0170152	0.928469	1.28937e-05	535	Gastritis and duodenitis
FDRVESvoladj	-0.107959	0.0247568	0.897665	1.29604e-05	250	Diabetes mellitus
FDRVES	-0.0802845	0.0184147	0.922854	1.30185e-05	208	Benign neoplasm of colon
LVFD	0.276922	0.063519	1.31906	1.3026e-05	426.2	Atrioventricular [AV] block
FDRVESvoladj	-0.496172	0.113844	0.608857	1.3104e-05	426.91	Cardiac pacemaker in situ
RASV	-0.143528	0.0329316	0.866297	1.31041e-05	585	Renal failure
LVFD	0.125182	0.0287233	1.13335	1.31137e-05	411.8	Other chronic ischemic heart disease, unspecified
FDRVESvoladj	-0.0846257	0.0194276	0.918856	1.32497e-05	740.1	Osteoarthritis; localized
FDRVEDvoladj	-0.28594	0.0656474	0.751308	1.32649e-05	395.2	Nonrheumatic aortic valve disorders
FDRVESvoladj	-0.0716884	0.0164609	0.930821	1.33023e-05	550	Abdominal hernia
LVFD	0.296642	0.0681704	1.34533	1.35223e-05	426.3	Bundle branch block
RVEF	-0.368522	0.0847203	0.691756	1.36225e-05	394.1	Mitral valve stenosis and aortic valve stenosis
LVFD	0.290633	0.06689	1.33727	1.39318e-05	578.2	Blood in stool
LVFD	-0.401134	0.0923258	0.66956	1.39424e-05	428.1	Congestive heart failure (CHF) NOS
LVFD	0.51951	0.119632	1.6812	1.40837e-05	394.1	Mitral valve stenosis and aortic valve stenosis
LVFD	0.285794	0.065813	1.33082	1.40861e-05	395.2	Nonrheumatic aortic valve disorders
FDRVESvoladj	-0.0530246	0.0122215	0.948357	1.43371e-05	401	Hypertension
FDRVES	-0.119109	0.0274573	0.887711	1.43817e-05	296.22	Major depressive disorder
FDRVESvoladj	-0.0530394	0.0122275	0.948343	1.43982e-05	401.1	Essential hypertension
RVSV	-0.199673	0.0460449	0.818999	1.44787e-05	571	Chronic liver disease and cirrhosis
FDRVES	-1.05348	0.243249	0.348722	1.48517e-05	110.12	Althete's foot
FDRVES	-0.313687	0.0724389	0.730748	1.48864e-05	426.32	Left bundle branch block
LVFD	0.3122	0.0720986	1.36643	1.48987e-05	426.32	Left bundle branch block
LVFD	0.289027	0.0667702	1.33513	1.50004e-05	578.2	Blood in stool
RVEDV	-0.247732	0.0572465	0.780569	1.50839e-05	696.4	Psoriasis
FDRVES	-0.156903	0.0362643	0.854787	1.51394e-05	531	Peptic ulcer (excl. esophageal)
FDRVES	-0.11857	0.0274095	0.88819	1.51941e-05	296.2	Depression
LVFD	0.266524	0.0616148	1.30542	1.52081e-05	395.1	Nonrheumatic mitral valve disorders
FDRVES	-0.112988	0.0261228	0.893161	1.52356e-05	278.1	Obesity
FDRVES	-0.0736487	0.0170318	0.928998	1.53098e-05	535	Gastritis and duodenitis
FDRVEDvoladj	-0.187402	0.0433706	0.82911	1.55361e-05	395	Heart valve disorders
FDRVES	-0.0893671	0.0206997	0.91451	1.57933e-05	530.11	GERD
RVESV	-0.0813868	0.0188523	0.921837	1.58104e-05	564	Functional digestive disorders
FDRVES	-0.241022	0.0558443	0.785824	1.58899e-05	696.4	Psoriasis
FDRVES	-0.18889	0.043769	0.827878	1.59163e-05	318	Tobacco use disorder
FDRVESvoladj	0.129077	0.0299246	1.13778	1.60757e-05	618	Genital prolapse
FDRVESvoladj	-0.265971	0.0616699	0.766461	1.61184e-05	574.3	Cholecystitis without cholelithiasis
RASV	-0.0691415	0.0160335	0.933195	1.61551e-05	530.1	Esophagitis, GERD and related diseases
LVFD	0.099857	0.0231613	1.10501	1.62245e-05	411.4	Coronary atherosclerosis
RVSV	-0.233658	0.0542452	0.791632	1.65151e-05	696	Psoriasis and related disorders
FDRVES	-0.20564	0.0477467	0.814126	1.65563e-05	531.2	Gastric ulcer
RVESV	-0.147832	0.0343295	0.862576	1.66028e-05	535.6	Duodenitis
FDRVESvoladj	-0.0792585	0.0184083	0.923801	1.66546e-05	208	Benign neoplasm of colon
FDRVES	0.777688	0.18064	2.17643	1.66852e-05	747.11	Cardiac shunt/ heart septal defect
FDRVES	-0.052686	0.0122449	0.948678	1.68737e-05	401	Hypertension
RVESV	0.116937	0.0271849	1.12405	1.69631e-05	454	Varicose veins
LVFD	0.0525721	0.0122276	1.05398	1.71226e-05	401.1	Essential hypertension
FDRVED	-0.0828451	0.0192744	0.920494	1.72187e-05	411	Ischemic Heart Disease
FDRVESvoladj	-0.282081	0.0656371	0.754213	1.72673e-05	395.2	Nonrheumatic aortic valve disorders
FDRVED	0.131425	0.0306034	1.14045	1.75121e-05	706.2	Sebaceous cyst
FDRVESvoladj	-0.389469	0.09073	0.677417	1.76583e-05	425	Cardiomyopathy
FDRVESvoladj	-0.389469	0.09073	0.677417	1.76583e-05	425.1	Primary/intrinsic cardiomyopathies
RVSV	-0.670827	0.156289	0.511286	1.76891e-05	444	Arterial embolism and thrombosis
FDRVES	-0.199784	0.0465531	0.818907	1.7744e-05	530.12	Ulcer of esophagus
LVFD	0.512799	0.119511	1.66996	1.78022e-05	394.1	Mitral valve stenosis and aortic valve stenosis
FDRVESvoladj	-0.0657123	0.0153147	0.9364	1.78044e-05	530	Diseases of esophagus
FDRVESvoladj	-0.0672395	0.0156718	0.934971	1.78289e-05	530.1	Esophagitis, GERD and related diseases
RVEDV	0.471452	0.109893	1.60232	1.7858e-05	871	Open wounds of extremities
FDRVED	-0.1173	0.0273467	0.889318	1.79181e-05	740.9	Osteoarthrosis NOS
FDRVED	-0.641043	0.149463	0.526743	1.79504e-05	276.6	Fluid overload
FDRVED	-0.179686	0.041918	0.835532	1.81425e-05	480.1	Bacterial pneumonia
FDRVES	-0.187163	0.0437301	0.829309	1.86936e-05	318	Tobacco use disorder
RVEDV	-0.0525105	0.012276	0.948844	1.88999e-05	401	Hypertension
FDRVESvoladj	-0.129833	0.030357	0.878242	1.89525e-05	427.2	Atrial fibrillation and flutter
RVSV	-0.189871	0.0444052	0.827066	1.90393e-05	340	Migraine
RVEF	-0.240274	0.0561969	0.786412	1.90646e-05	426.2	Atrioventricular [AV] block
FDRVES	-0.198193	0.0463644	0.820211	1.91407e-05	530.12	Ulcer of esophagus
FDRVED	-0.307741	0.0720004	0.735106	1.91866e-05	427.7	Tachycardia NOS
FDRVED	-0.0760252	0.0178007	0.926793	1.94672e-05	550.2	Diaphragmatic hernia
FDRVESvoladj	-0.10836	0.0253807	0.897304	1.96001e-05	250.2	Type 2 diabetes
FDRVED	-0.0653493	0.0153208	0.93674	1.99547e-05	530	Diseases of esophagus
FDRVES	0.206253	0.048397	1.22906	2.02892e-05	427.3	Other specified cardiac dysrhythmias
FDRVES	1.38012	0.323959	3.97537	2.04279e-05	286.13	Congenital factor VIII disorder
FDRVES	0.263277	0.0618013	1.30119	2.04376e-05	395.1	Nonrheumatic mitral valve disorders
FDRVESvoladj	-0.185724	0.0436018	0.830502	2.04834e-05	426	Cardiac conduction disorders
FDRVESvoladj	-0.0701135	0.0164604	0.932288	2.04854e-05	550	Abdominal hernia
FDRVESvoladj	-0.105428	0.0247565	0.899939	2.057e-05	250	Diabetes mellitus
LVFD	-0.105356	0.0247529	0.900005	2.07842e-05	250	Diabetes mellitus
FDRVESvoladj	0.129774	0.0304925	1.13857	2.08186e-05	626.12	Excessive or frequent menstruation
FDRVED	-0.183703	0.0432072	0.832183	2.12185e-05	327.3	Sleep apnea
FDRVESvoladj	-0.107908	0.0253809	0.897711	2.12321e-05	250.2	Type 2 diabetes
LVFD	0.0716454	0.0168553	1.07427	2.13182e-05	740	Osteoarthrosis
FDRVED	-0.0696207	0.0163902	0.932748	2.15967e-05	272.1	Hyperlipidemia
FDRVES	-0.2015	0.0474413	0.817504	2.16324e-05	530.13	Barrett's esophagus
FDRVEDvoladj	-0.110652	0.0260594	0.89525	2.17469e-05	278.1	Obesity
FDRVES	-0.118227	0.0278474	0.888494	2.1808e-05	530.14	Reflux esophagitis
FDRVESvoladj	-0.307657	0.0724846	0.735167	2.19129e-05	426.32	Left bundle branch block
FDRVES	-0.0519912	0.0122514	0.949337	2.19871e-05	401.1	Essential hypertension
FDRVED	-0.069964	0.016488	0.932427	2.20223e-05	550	Abdominal hernia
FDRVED	0.763908	0.180033	2.14665	2.20395e-05	747.11	Cardiac shunt/ heart septal defect
FDRVESvoladj	-0.0518793	0.0122269	0.949443	2.20522e-05	401.1	Essential hypertension
RVEF	-0.492281	0.11608	0.611231	2.22635e-05	201	Hodgkin's disease
FDRVED	-0.183303	0.0432365	0.832516	2.23979e-05	327.3	Sleep apnea
FDRVEDvoladj	-0.0890112	0.0210136	0.914835	2.27651e-05	427	Cardiac dysrhythmias
RASV	-0.188256	0.044459	0.828403	2.29189e-05	585.3	Chronic renal failure [CKD]
LVFD	-0.0751977	0.0177767	0.92756	2.33568e-05	550.2	Diaphragmatic hernia
LVFD	0.0889283	0.0210232	1.093	2.33694e-05	427	Cardiac dysrhythmias
FDRVESvoladj	-0.226711	0.0536389	0.797151	2.37227e-05	428	Congestive heart failure; nonhypertensive
FDRVESvoladj	-0.111836	0.0264628	0.894191	2.37719e-05	411.3	Angina pectoris
FDRVED	0.128914	0.030507	1.13759	2.38169e-05	706	Diseases of sebaceous glands
FDRVEDvoladj	-0.109696	0.0259616	0.896106	2.38592e-05	278	Overweight, obesity and other hyperalimentation
LVFD	0.0888473	0.021029	1.09291	2.3896e-05	427	Cardiac dysrhythmias
FDRVED	-0.11188	0.0264828	0.894152	2.39359e-05	411.3	Angina pectoris
LVFD	-0.391244	0.0926183	0.676215	2.3973e-05	428.1	Congestive heart failure (CHF) NOS
LVFD	0.17699	0.0419017	1.19362	2.40075e-05	735.3	Hallux valgus (Bunion)
FDRVESvoladj	-0.0516206	0.0122211	0.949689	2.4014e-05	401	Hypertension
FDRVED	-0.0977443	0.0231502	0.906881	2.41947e-05	411.4	Coronary atherosclerosis
FDRVES	-0.109813	0.0260253	0.896002	2.44874e-05	278	Overweight, obesity and other hyperalimentation
LVFD	0.338189	0.0801563	1.40241	2.4526e-05	751	Genitourinary congenital anomalies
LVFD	-0.139827	0.0331822	0.869509	2.50992e-05	411.2	Myocardial infarction
RVEDV	-0.0517093	0.0122824	0.949605	2.55327e-05	401.1	Essential hypertension
LVFD	0.320228	0.0760659	1.37744	2.55519e-05	426.21	First degree AV block
LVFD	0.0975951	0.0231874	1.10252	2.56546e-05	411.4	Coronary atherosclerosis
FDRVEDvoladj	0.0748221	0.0177796	1.07769	2.57283e-05	550.2	Diaphragmatic hernia
RVEDV	-0.0904312	0.021501	0.913537	2.60034e-05	960	Poisoning by antibiotics
FDRVED	-0.068763	0.0163528	0.933548	2.61114e-05	272	Disorders of lipoid metabolism
FDRVED	-0.0716161	0.0170331	0.930888	2.61629e-05	535	Gastritis and duodenitis
RVSV	-0.365256	0.08692	0.694019	2.64317e-05	496.2	Chronic bronchitis
FDRVED	-0.109087	0.025977	0.896652	2.67656e-05	278	Overweight, obesity and other hyperalimentation
FDRVES	-0.0915543	0.0218187	0.912512	2.71504e-05	564.9	Personal history of diseases of digestive system

### Sheet: TableS2
Table S2: The table depicts the independent significant GWAS loci for trabecular measures as observed from LocusZoom. The variants were annotated with data from ClinGen (clinicalgenome.org), PheWEB (pheweb.org), GTEx (gtexportal.org), and GWAS catalog. CHR, chromosome; BP, base position; SNP, single nucleotide polymorphism ID; Trait, trabecular morphology traits grouped by end-diastole (ED), end-systole (ES), volume adjusted (adj), comparison with the LV results (LVRVdiff).
CHR	BP	SNP	Gene	Trait	Clingen	PheWEB	GTEx	GWAS catalog
13	50773790	rs2812228	KCNRG	ED
17	45013271	rs17608766	GOSR2	ED	progressive myoclonus epilepsy	hypertension, diverticulosis	Yes	blood pressure; pulse pressure; QRS duration; arterial pressure; QT interval; atrial fibrillation; RV systolic volume; RV ejection fraction; aortic measurement; heart failure; heart rate
2	179759434	rs6747402	TTN	ED	dilated cardiomyopathy; myopathy			RVESV; RVEDV; HCM
1	201338553	rs10800776	TNNT2	ED	dilated cardiomyopathy		Yes+PKP1
12	114855399	rs34944750	TBX5	ED	Holt-Oram syndrome
8	41137442	rs11774662	SFRP1	ED			Yes
3	169181582	rs3817581	MECOM	ED	MECOM-associated syndrome	hypertension		acute myeloid leukemia
8	125858538	rs200712209	MTSS1	ED				LVESV
8	13026255	rs12681557	DLC1	ED			Yes	occipital area
14	71715883	rs11623477	SIPA1L1	ED		digestive benign neoplasm
5	1881355	rs10474731	IRX4	ED	congenital heart disease
17	37434941	rs117145284	FBXL20	ED
7	124386619	rs199987277	GPR37	ED
8	92167726	rs72666029	LRRC69	ED
6	155086638	rs79839402	SCAF8	ED
9	110478521	rs10816562	KLF4	ED
7	121005636	rs12539772	FAM3C	ED		bone fractures, osteoporosis	Yes	bone mineral density
10	75470355	rs11000752	AGAP5	ES		atrial fibrillation and flutter	MYOZ1; FUT11; SYNPO2L; etc	systolic blood pressure; pulse pressure; septum area
2	179761990	rs4894062	TTN	ES	dilated cardiomyopathy; myopathy
17	45013271	rs17608766	GOSR2	ES	progressive myoclonus epilepsy	hypertension, diverticulosis	Yes	blood pressure; pulse pressure; QRS duration; arterial pressure; QT interval; atrial fibrillation; RV systolic volume; RV ejection fraction; aortic measurement; heart failure; heart rate
5	122487420	rs5871031	PRDM6	ES			Yes
15	58276950	rs8026952	ALDH1A2	ES		knee derangement	Yes
12	114760656	rs933748	TBX5	ES	Holt-Oram syndrome	atrial fibrillation and flutter; cardiac dysrhythmias	Yes
12	112037526	rs10849962	ATXN2	ES	spinocerebellar ataxia type 2	hypothyroidism; hypertension; myocardial infarction	ALDH2; TMEM116; ADAM1B	hemoglobin
17	44265839	rs2532240	KANSL1	ES	Koolen-de Vries syndrome	hemorrhoids; urinary disorders	Yes	white matter microstructure; vesicle-fusing ATPase levels
10	75058963	rs781484867	CFAP70	ES
7	116888546	rs144260125	CFTR	ES	cystic fibrosis	fascia disorders
5	101724893	rs78636686	SLCO6A1	ES			Yes
8	145018354	rs11786896	PLEC	ES	PLEC-related muscular dystrophy-epidermolysis bullosa simplex spectrum disorder	skin vascular disorders	Yes	PR interval; RVEF; creatinine; atrial fibrillation; RVESV; heart rate
20	42127459	rs35177566	L3MBTL1	ES			Yes
3	72560605	rs560350365	RYBP	ES
4	21322227	rs145328780	KCNIP4	ES
2	9819117	rs111686661	YWHAQ	ES
3	158312262	rs5853833	MLF1	ES		hypertension	Yes
18	32640013	rs556413	MAPRE2	ES		venous embolism and thrombosis	Yes
10	43837938	rs184209227	RASGEF1A	ES
19	57420685	rs150093630	PEG3	ES
17	45013271	rs17608766	GOSR2	EDadj	progressive myoclonus epilepsy	hypertension, diverticulosis	Yes	blood pressure; pulse pressure; QRS duration; arterial pressure; QT interval; atrial fibrillation; RV systolic volume; RV ejection fraction; aortic measurement; heart failure; heart rate
13	50773790	rs2812228	KCNRG	EDadj
12	114855399	rs34944750	TBX5	EDadj	Holt-Oram syndrome
8	125858538	rs200712209	MTSS1	EDadj				LVESV
1	201339380	rs1419276	TNNT2	EDadj	dilated cardiomyopathy		Yes+PKP1
8	41137442	rs11774662	SFRP1	EDadj			Yes
8	13068051	rs12681557	DLC1	EDadj			Yes	occipital area
4	125715274	rs143453192	ANKRD50	EDadj			Yes
8	92167726	rs72666029	LRRC69	EDadj
20	32607657	rs13037356	RALY	EDadj
6	127055655	rs853976	RSPO3	EDadj
14	71715883	rs11623477	SIPA1L1	EDadj		digestive benign neoplasm
2	231457514	rs6750259	CAB39	EDadj
17	37434941	rs117145284	FBXL20	EDadj
7	105920059	rs12667674	NAMPT	EDadj			Yes
16	77494204	rs11402163	ADAMTS18	EDadj	microcornea-myopic chorioretinal atrophy	hyperplasia of prostate	Yes
15	58292433	rs12909423	ALDH1A2	EDadj		knee derangement	Yes
3	55619111	rs11922207	ERC2	EDadj
6	155087562	rs76159374	SCAF8	EDadj
17	45013271	rs17608766	GOSR2	ESadj	progressive myoclonus epilepsy	hypertension, diverticulosis	Yes	blood pressure; pulse pressure; QRS duration; arterial pressure; QT interval; atrial fibrillation; RV systolic volume; RV ejection fraction; aortic measurement; heart failure; heart rate
13	50792591	rs2580184	KCNRG	ESadj				QRS duration
6	127047607	rs1101558	RSPO3	ESadj
17	44102682	rs1491446284	KANSL1	ESadj	Koolen-de Vries syndrome	hemorrhoids; urinary disorders	Yes
1	201341341	rs868407	TNNT2	ESadj	dilated cardiomyopathy			CMR latent space
5	122487420	rs5871031	PRDM6	ESadj			Yes
15	58276950	rs8026952	ALDH1A2	ESadj		knee derangement	Yes
18	32640013	rs556413	MAPRE2	ESadj		venous embolism and thrombosis	Yes
10	54151425	10:54151425_AAGG_A	PRKG1	ESadj	familial thoracic aortic aneurysm and aortic dissection
7	107136397	rs556230166	GPR22	ESadj
13	69067790	rs183554754	KLHL1	ESadj
10	75506674	rs2306325	AGAP5	ESadj		atrial fibrillation and flutter	MYOZ1; FUT11; SYNPO2L; etc
8	41137442	rs11774662	SFRP1	ESadj			Yes
8	20871335	rs182987811	intergenic	ESadj
1	34565927	rs189434777	CSMD2	ESadj
12	114536261	rs61930812	RBM19	ESadj
10	75058963	rs781484867	CFAP70	ESadj
18	10405330	rs1529533	APCDD1	ESadj
1	6673780	rs12402498	KLHL21	ESadj			Yes	type-2 diabetes
3	4824012	rs6442906	ITPR1	ESadj	cerebellar ataxia
1	92850728	rs568764542	RPAP2	ESadj
20	41826328	rs779487009	PTPRT	ESadj
10	43837938	rs184209227	RASGEF1A	ESadj
5	172664163	rs6882776	NKX2-5	LVRVdiff	NKX2.5-related congenital, conduction and myopathic heart disease	atrial fibrillation and flutter; cardiac dysrhythmias	Yes	heart rate; atrial fibrillation; QRS complex
14	71715883	rs11623477	SIPA1L1	LVRVdiff		digestive benign neoplasm
10	114487944	rs144964706	VTI1A	LVRVdiff		partial epilepsy
1	26371281	rs3008431	SLC30A2	LVRVdiff	zinc deficiency, transient neonatal		Yes+EXTL1,CNKSR1
12	115365211	rs7966951	TBX5	LVRVdiff	ulnar-mammary syndrome			CMR latent traits
6	118693665	rs9320649	PLN	LVRVdiff	intrinsic cardiomyopathy
1	61894709	rs2207792	NFIA	LVRVdiff	brain malformations with or without urinary tract defects
7	116907843	rs59522753	CFTR	LVRVdiff	cystic fibrosis			QRS-T angle
3	123052018	rs4677883	ADCY5	LVRVdiff	dyskinesia with orofacial involvement		Yes	Waist circumference
2	179759434	rs6747402	TTN	LVRVdiff	dilated cardiomyopathy; myopathy			RVESV; RVEDV; HCM
2	106104856	rs13006682	FHL2	LVRVdiff			Yes	PR interval
10	75541560	rs138256648	AGAP5	LVRVdiff			MYOZ1; FUT11; SYNPO2L; etc
6	36645988	rs4151702	CDKN1A	LVRVdiff			Yes	Ascending aorta max area; ECG measures
3	107150308	rs147194389	CCDC54	LVRVdiff
12	114769529	rs1895587	TBX5	LVRVdiff	Holt-Oram syndrome	atrial fibrillation and flutter; cardiac dysrhythmias	Yes
12	6268251	rs563469554	CD9	LVRVdiff
17	45254662	rs221607	MYL4	LVRVdiff		hypertension	Yes
12	112037526	rs10849962	ATXN2	LVRVdiff	spinocerebellar ataxia type 2	hypothyroidism; hypertension; myocardial infarction		hemoglobin measurement
8	13068051	rs1188309	DLC1	LVRVdiff			Yes
8	11787818	8:11787818_T_TA	DEFB136	LVRVdiff
8	145018354	rs11786896	PLEC	LVRVdiff	PLEC-related muscular dystrophy-epidermolysis bullosa simplex spectrum disorder	skin vascular disorders	Yes	PR interval; RVEF; creatinine; atrial fibrillation; RVESV; heart rate
1	201338553	rs10800776	TNNT2	LVRVdiff	dilated cardiomyopathy		Yes+PKP1
2	213328459	rs2371576	ERBB4	LVRVdiff	amyotrophic lateral sclerosis type 19	chronic renal failure	Yes
8	32607874	rs4512342	NRG1	LVRVdiff		respiratory failure

### Sheet: TableS3
Table S3: The table depicts the rare variant association results for trabecular measures. CHROM, chromosome; GENPOS, gene position GrCh38; ALLELE1, masks; A1FREQ, allele frequency; N, sample size of discovery cohort; TEST, RVAS method analysed by Regenie software; SE, standard error; LOG10P, p-value of association. The key depicts the phenotype that was analysed.
Key		CHROM	GENPOS	Gene	Transcript	ALLELE0	ALLELE1	A1FREQ	N	N_RR	N_RA	N_AA	TEST	BETA.Y17	SE.Y17	CHISQ.Y17	LOG10P.Y17	BETA.Y18	SE.Y18	CHISQ.Y18	LOG10P.Y18	BETA.Y19	SE.Y19	CHISQ.Y19	LOG10P.Y19	BETA.Y20	SE.Y20	CHISQ.Y20	LOG10P.Y20	BETA.Y21	SE.Y21	CHISQ.Y21	LOG10P.Y21	BETA.Y22	SE.Y22	CHISQ.Y22	LOG10P.Y22	BETA.Y23	SE.Y23	CHISQ.Y23	LOG10P.Y23	BETA.Y24	SE.Y24	CHISQ.Y24	LOG10P.Y24	BETA.Y25	SE.Y25	CHISQ.Y25	LOG10P.Y25	BETA.Y26	SE.Y26	CHISQ.Y26	LOG10P.Y26	BETA.Y27	SE.Y27	CHISQ.Y27	LOG10P.Y27	BETA.Y28	SE.Y28	CHISQ.Y28	LOG10P.Y28	BETA.Y29	SE.Y29	CHISQ.Y29	LOG10P.Y29	BETA.Y30	SE.Y30	CHISQ.Y30	LOG10P.Y30	BETA.Y31	SE.Y31	CHISQ.Y31	LOG10P.Y31	BETA.Y32	SE.Y32	CHISQ.Y32	LOG10P.Y32	BETA.Y41	SE.Y41	CHISQ.Y41	LOG10P.Y41	BETA.Y42	SE.Y42	CHISQ.Y42	LOG10P.Y42	BETA.Y43	SE.Y43	CHISQ.Y43	LOG10P.Y43	BETA.Y44	SE.Y44	CHISQ.Y44	LOG10P.Y44	BETA.Y45	SE.Y45	CHISQ.Y45	LOG10P.Y45	BETA.Y46	SE.Y46	CHISQ.Y46	LOG10P.Y46	BETA.Y47	SE.Y47	CHISQ.Y47	LOG10P.Y47	BETA.Y48	SE.Y48	CHISQ.Y48	LOG10P.Y48	BETA.Y68	SE.Y68	CHISQ.Y68	LOG10P.Y68	BETA.Y69	SE.Y69	CHISQ.Y69	LOG10P.Y69	BETA.Y70	SE.Y70	CHISQ.Y70	LOG10P.Y70	BETA.Y71	SE.Y71	CHISQ.Y71	LOG10P.Y71	BETA.Y72	SE.Y72	CHISQ.Y72	LOG10P.Y72	BETA.Y73	SE.Y73	CHISQ.Y73	LOG10P.Y73	BETA.Y74	SE.Y74	CHISQ.Y74	LOG10P.Y74	BETA.Y75	SE.Y75	CHISQ.Y75	LOG10P.Y75	BETA.Y76	SE.Y76	CHISQ.Y76	LOG10P.Y76	BETA.Y77	SE.Y77	CHISQ.Y77	LOG10P.Y77	BETA.Y78	SE.Y78	CHISQ.Y78	LOG10P.Y78	BETA.Y79	SE.Y79	CHISQ.Y79	LOG10P.Y79	BETA.Y80	SE.Y80	CHISQ.Y80	LOG10P.Y80	BETA.Y92	SE.Y92	CHISQ.Y92	LOG10P.Y92	BETA.Y93	SE.Y93	CHISQ.Y93	LOG10P.Y93	BETA.Y94	SE.Y94	CHISQ.Y94	LOG10P.Y94	BETA.Y95	SE.Y95	CHISQ.Y95	LOG10P.Y95	BETA.Y96	SE.Y96	CHISQ.Y96	LOG10P.Y96	BETA.Y97	SE.Y97	CHISQ.Y97	LOG10P.Y97	BETA.Y98	SE.Y98	CHISQ.Y98	LOG10P.Y98	BETA.Y99	SE.Y99	CHISQ.Y99	LOG10P.Y99	BETA.Y100	SE.Y100	CHISQ.Y100	LOG10P.Y100	BETA.Y101	SE.Y101	CHISQ.Y101	LOG10P.Y101	BETA.Y102	SE.Y102	CHISQ.Y102	LOG10P.Y102
Y17 "Slice_1_fdrved"		1	156935986	ARHGEF11	ENSG00000132694).M3.all	ref	M3.all	0.545277	33030	6481	17077	9472	ADD	0.00331186	0.00792068	0.174831	0.170147	0.00180769	0.00791892	0.0521094	0.0864867	-0.00925007	0.00794693	1.35485	0.611842	-0.00873563	0.00791132	1.21924	0.569427	-0.0121269	0.00789985	2.35648	0.903912	-0.017087	0.00791332	4.66246	1.51104	-0.0169065	0.00790451	4.57466	1.48881	-0.0136369	0.00791907	2.96539	1.07025	-0.00981577	0.00795059	1.52423	0.663578	0.00313283	0.00789093	0.157622	0.160298	0.00134879	0.00787592	0.0293281	0.0634744	-0.00133288	0.00790009	0.0284656	0.0624726	0.00346667	0.00789812	0.192654	0.179984	-0.0129912	0.00790262	2.70243	0.999152	-0.0238444	0.00792571	9.05098	2.58078	-0.0190037	0.00795081	5.71289	1.77364	-0.0139707	0.00790502	3.12344	1.11253	-0.0100996	0.00790989	1.63029	0.695373	-0.00524692	0.00791809	0.439105	0.294517	-0.0142603	0.0079054	3.25392	1.1472	-0.0125022	0.0078834	2.51505	0.94783	-0.0167293	0.00791322	4.46938	1.46209	-0.00481232	0.00786774	0.374118	0.266989	-0.00611665	0.00790472	0.598763	0.357486	0.00675031	0.00794974	0.72101	0.40251	0.0065992	0.00793413	0.691806	0.391955	-0.00691946	0.00796577	0.754551	0.414495	-0.00621264	0.00792344	0.614787	0.363521	-0.00856986	0.00790978	1.17386	0.555005	-0.0142083	0.00793369	3.20726	1.13482	-0.0139247	0.00792358	3.08839	1.10318	-0.0116151	0.00792514	2.14801	0.845408	-0.00821988	0.00795774	1.06697	0.520524	-0.00929148	0.0079166	1.3775	0.618836	-0.00493799	0.00792593	0.388151	0.27305	-0.00178002	0.00794412	0.0502065	0.0847562	-0.00967706	0.00792395	1.49143	0.653658	0.00990778	0.00794948	1.55337	0.672359	0.00551619	0.00791832	0.485303	0.313337	0.00526999	0.00789424	0.445655	0.29722	0.0126105	0.00788635	2.55688	0.959338	-0.00610634	0.00792857	0.593161	0.355365	-0.0205875	0.00796162	6.68656	2.01259	-0.0164249	0.00795461	4.26351	1.40961	-0.00381392	0.0079204	0.231873	0.200564	-0.0107155	0.00794543	1.81882	0.750913	-0.00111442	0.007921	0.0197943	0.0515318	0.00451591	0.0079341	0.323963	0.244708
Y18 "Slice_2_fdrved"		1	156935986	ARHGEF11	ENSG00000132694).M7.all	ref	M7.all	0.545292	33030	6480	17078	9472	ADD	0.00329102	0.00792097	0.172625	0.168906	0.00180402	0.00791921	0.0518943	0.0862925	-0.00917954	0.00794723	1.33417	0.605434	-0.00871597	0.00791162	1.21367	0.567662	-0.0122049	0.00790015	2.3867	0.91232	-0.0170941	0.00791361	4.66599	1.51193	-0.0168837	0.0079048	4.56196	1.48559	-0.0135886	0.00791937	2.94422	1.06457	-0.00977878	0.00795089	1.51265	0.660081	0.00311949	0.00789123	0.156271	0.159509	0.00131237	0.00787622	0.0277636	0.0616475	-0.00134832	0.00790038	0.0291265	0.0632414	0.00350569	0.00789842	0.197	0.182333	-0.0129336	0.00790292	2.67832	0.992581	-0.0237789	0.007926	9.00065	2.56882	-0.0189641	0.0079511	5.68866	1.76764	-0.0139722	0.00790532	3.12384	1.11264	-0.0101207	0.00791019	1.63698	0.697366	-0.00523916	0.00791838	0.437775	0.293967	-0.0142626	0.0079057	3.25474	1.14741	-0.0124742	0.0078837	2.5036	0.944673	-0.0166828	0.00791351	4.44427	1.4557	-0.00484305	0.00786804	0.378883	0.269055	-0.00604363	0.00790501	0.584508	0.352079	0.00672033	0.00795004	0.714566	0.400191	0.00657157	0.00793443	0.685974	0.389833	-0.00685258	0.00796607	0.739979	0.409306	-0.00619402	0.00792374	0.611062	0.362122	-0.00865978	0.00791008	1.19854	0.562862	-0.0142319	0.00793399	3.21769	1.13759	-0.0139074	0.00792388	3.08047	1.10107	-0.011569	0.00792543	2.13081	0.840539	-0.00818171	0.00795804	1.057	0.51727	-0.00930785	0.0079169	1.38226	0.620301	-0.00497619	0.00792623	0.394149	0.27562	-0.00177725	0.00794442	0.0500464	0.0846094	-0.00969328	0.00792425	1.49632	0.65514	0.00987814	0.00794978	1.54398	0.669531	0.00547817	0.00791862	0.4786	0.31064	0.00526541	0.00789453	0.444848	0.296888	0.0126518	0.00788665	2.57347	0.963895	-0.00603412	0.00792886	0.579171	0.350045	-0.0205095	0.00796192	6.63551	2.00015	-0.0163888	0.00795491	4.24447	1.40474	-0.00375939	0.0079207	0.225273	0.197191	-0.0106554	0.00794572	1.79833	0.744933	-0.00116102	0.0079213	0.0214827	0.0538075	0.00461451	0.0079344	0.338239	0.251155
Y19 "Slice_3_fdrved"		1	115701246	CASQ2	ENSG00000118729).M3.all	ref	M3.all	NA	33030	NA	NA	NA	ADD-ACATO	NA	NA	1.03841	0.511178	NA	NA	0.000809163	0.00996917	NA	NA	0.261785	0.215457	NA	NA	1.78109	0.739893	NA	NA	2.10321	0.832711	NA	NA	0.121213	0.138034	NA	NA	0.16248	0.163117	NA	NA	0.0583312	0.0919692	NA	NA	0.438749	0.29437	NA	NA	2.97697	1.07336	NA	NA	3.15705	1.12148	NA	NA	0.326048	0.245655	NA	NA	0.642411	0.373825	NA	NA	0.0728779	0.103919	NA	NA	0.11943	0.136884	NA	NA	0.165706	0.164972	NA	NA	0.542999	0.336118	NA	NA	0.804539	0.432104	NA	NA	2.52633	0.950935	NA	NA	0.823571	0.438734	NA	NA	0.249542	0.209435	NA	NA	0.456318	0.301595	NA	NA	2.7429	1.01016	NA	NA	1.47233	0.647859	NA	NA	0.470257	0.307268	NA	NA	1.57605e-05	0.00137784	NA	NA	0.446928	0.297744	NA	NA	1.13472	0.542467	NA	NA	1.60078	0.686569	NA	NA	0.0414381	0.0763961	NA	NA	0.289999	0.228985	NA	NA	0.0363085	0.0711538	NA	NA	0.325748	0.245519	NA	NA	0.117741	0.135787	NA	NA	2.29083	0.885589	NA	NA	1.72104	0.722255	NA	NA	0.352342	0.25744	NA	NA	1.67734	0.709346	NA	NA	3.99887	1.34169	NA	NA	0.135041	0.146751	NA	NA	0.588796	0.353709	NA	NA	0.0149881	0.0445231	NA	NA	0.0219814	0.0544642	NA	NA	0.181784	0.174026	NA	NA	0.543518	0.33632	NA	NA	0.77359	0.421236	NA	NA	2.45513	0.93129	NA	NA	1.3646	0.614856
Y20 "Slice_4_fdrved"		1	115701246	CASQ2	ENSG00000118729).M3.all	ref	M3.all	NA	33030	NA	NA	NA	ADD-ACATV	NA	NA	0.0105959	0.0371509	NA	NA	0.0316766	0.0661386	NA	NA	1.26673	0.584389	NA	NA	2.92822	1.06026	NA	NA	1.68775	0.712428	NA	NA	0.039845	0.0747993	NA	NA	0.535889	0.33335	NA	NA	0.0905595	0.11721	NA	NA	0.574952	0.348433	NA	NA	2.5979	0.970594	NA	NA	2.68376	0.994065	NA	NA	0.476735	0.309888	NA	NA	0.565525	0.344821	NA	NA	0.00180987	0.0149931	NA	NA	0.041835	0.0767898	NA	NA	0.375038	0.267388	NA	NA	0.798735	0.430074	NA	NA	1.93595	0.784868	NA	NA	1.35242	0.611091	NA	NA	1.38292	0.620506	NA	NA	0.00944181	0.0349902	NA	NA	1.01752	0.504306	NA	NA	2.28413	0.883714	NA	NA	3.3083	1.16159	NA	NA	0.00308216	0.0196664	NA	NA	0.000235372	0.00534881	NA	NA	1.02942	0.508226	NA	NA	1.99993	0.803252	NA	NA	1.40416	0.627037	NA	NA	0.0160761	0.0461895	NA	NA	0.668369	0.383398	NA	NA	0.239945	0.204645	NA	NA	0.45852	0.302495	NA	NA	0.00550159	0.026469	NA	NA	2.43447	0.92557	NA	NA	0.957893	0.484499	NA	NA	0.184164	0.175341	NA	NA	1.60497	0.687822	NA	NA	3.39574	1.18466	NA	NA	0.0230087	0.0557965	NA	NA	0.101745	0.125086	NA	NA	0.000210283	0.00505401	NA	NA	0.000661477	0.00900385	NA	NA	0.403896	0.279771	NA	NA	1.1486	0.546922	NA	NA	2.14703	0.845132	NA	NA	2.0633	0.821359	NA	NA	2.87256	1.04527
Y21 "Slice_5_fdrved"		1	115701246	CASQ2	ENSG00000118729).M3.all	ref	M3.all	0.295413	33030	16392	13761	2877	ADD	0.0124429	0.00846228	2.16206	0.849382	0.00558117	0.0084604	0.435181	0.292892	-0.00110514	0.00849032	0.0169428	0.0474806	-0.00332974	0.00845228	0.155193	0.158878	-0.006013	0.00844003	0.507568	0.322216	-0.00075995	0.00845441	0.00807984	0.032276	0.00543897	0.008445	0.414796	0.284377	0.0112821	0.00846056	1.77822	0.73905	0.01523	0.00849424	3.21478	1.13682	0.0081797	0.0084305	0.941386	0.478964	0.00627363	0.00841446	0.555885	0.341108	-0.00372111	0.00844028	0.194371	0.180915	-0.0096093	0.00843818	1.29684	0.593815	-0.00871841	0.00844299	1.06631	0.520308	0.000636864	0.00846765	0.00565676	0.0268507	0.00512776	0.00849447	0.364404	0.262751	0.00573861	0.00844555	0.461698	0.303791	0.00903235	0.00845075	1.14238	0.544927	0.0109342	0.00845951	1.67064	0.70736	0.00335355	0.00844596	0.157657	0.160319	-0.00184785	0.00842245	0.0481347	0.0828405	-0.0101708	0.00845431	1.4473	0.640237	0.010619	0.00840572	1.59595	0.685127	0.00221902	0.00844522	0.0690399	0.100869	0.0118861	0.00849333	1.9585	0.79136	0.00570006	0.00847665	0.45218	0.299901	-0.000243885	0.00851046	0.00082123	0.0100441	-0.00249892	0.00846523	0.0871421	0.114728	-0.0061176	0.00845064	0.524062	0.328721	-0.000477952	0.00847618	0.00317957	0.0199816	0.0062463	0.00846538	0.544442	0.336678	0.012984	0.00846704	2.35155	0.902541	0.0161724	0.00850187	3.61844	1.24304	0.00739507	0.00845792	0.764465	0.418011	0.0109994	0.00846789	1.68728	0.712289	0.0115081	0.00848732	1.8385	0.756647	0.00484763	0.00846578	0.327888	0.246489	0.00745246	0.00849305	0.769967	0.419957	0.0115858	0.00845976	1.87557	0.767415	0.00403996	0.00843403	0.229448	0.199329	-0.00589543	0.0084256	0.489585	0.315054	-0.00644049	0.0084707	0.578095	0.349634	0.00204986	0.00850602	0.058076	0.0917493	0.00686812	0.00849854	0.653111	0.377783	0.00325344	0.00846198	0.147822	0.154514	-0.00832104	0.00848872	0.960883	0.4855	0.0121545	0.00846262	2.06285	0.821232	0.00594784	0.00847662	0.492349	0.316159
Y22 "Slice_6_fdrved"		1	115701246	CASQ2	ENSG00000118729).M7.all	ref	M7.all	NA	33030	NA	NA	NA	ADD-ACATO	NA	NA	1.53957	0.668205	NA	NA	0.00178258	0.0148778	NA	NA	0.0451563	0.0800244	NA	NA	1.94902	0.788632	NA	NA	2.66286	0.988363	NA	NA	0.177586	0.17169	NA	NA	0.00421011	0.0230702	NA	NA	0.10918	0.130135	NA	NA	1.11191	0.535112	NA	NA	3.13838	1.11651	NA	NA	2.71944	1.00378	NA	NA	0.583882	0.35184	NA	NA	1.01315	0.502865	NA	NA	0.452294	0.299948	NA	NA	0.163419	0.163658	NA	NA	0.262572	0.21584	NA	NA	0.773016	0.421034	NA	NA	0.767632	0.419131	NA	NA	3.39307	1.18395	NA	NA	1.03183	0.509016	NA	NA	0.751835	0.41353	NA	NA	0.329455	0.247199	NA	NA	2.43625	0.926065	NA	NA	1.78499	0.741032	NA	NA	0.00751165	0.0310811	NA	NA	1.05738e-05	0.00112825	NA	NA	0.40585	0.280599	NA	NA	1.1958	0.561991	NA	NA	1.97129	0.795038	NA	NA	0.000470073	0.00757803	NA	NA	0.130609	0.143996	NA	NA	0.0829446	0.111626	NA	NA	0.815074	0.435779	NA	NA	0.249018	0.209175	NA	NA	1.74628	0.729683	NA	NA	2.29538	0.88686	NA	NA	0.425119	0.288704	NA	NA	1.76912	0.736385	NA	NA	3.77484	1.28376	NA	NA	0.103079	0.126002	NA	NA	0.763312	0.417602	NA	NA	0.480343	0.311342	NA	NA	0.161596	0.162607	NA	NA	0.272467	0.220633	NA	NA	0.457375	0.302027	NA	NA	0.608718	0.36124	NA	NA	2.36645	0.906688	NA	NA	1.54349	0.669386
Y23 "Slice_7_fdrved"		1	115701246	CASQ2	ENSG00000118729).M7.all	ref	M7.all	NA	33030	NA	NA	NA	ADD-ACATV	NA	NA	1.06357	0.519416	NA	NA	0.0493734	0.08399	NA	NA	1.17412	0.555087	NA	NA	2.97073	1.07169	NA	NA	2.12547	0.839027	NA	NA	0.12491	0.1404	NA	NA	0.322512	0.244048	NA	NA	0.0880682	0.115404	NA	NA	1.04287	0.512643	NA	NA	2.72082	1.00416	NA	NA	2.42566	0.923131	NA	NA	1.09414	0.52936	NA	NA	1.01645	0.503952	NA	NA	0.270773	0.219817	NA	NA	0.0718184	0.103084	NA	NA	0.537944	0.334151	NA	NA	1.2293	0.572607	NA	NA	1.64436	0.69956	NA	NA	1.82751	0.753448	NA	NA	1.52797	0.664708	NA	NA	1.57438	0.678667	NA	NA	0.416745	0.285196	NA	NA	2.08956	0.828834	NA	NA	3.40258	1.18645	NA	NA	6.85258e-05	0.00287796	NA	NA	7.44148e-06	0.000946295	NA	NA	0.769409	0.41976	NA	NA	2.02457	0.810305	NA	NA	1.68728	0.712288	NA	NA	6.81812e-06	0.000905751	NA	NA	0.48108	0.311639	NA	NA	0.0114211	0.0386299	NA	NA	0.88377	0.459456	NA	NA	0.0561523	0.0900782	NA	NA	2.06181	0.820935	NA	NA	1.25484	0.580656	NA	NA	0.251705	0.210506	NA	NA	1.66596	0.705973	NA	NA	3.22066	1.13838	NA	NA	0.00648138	0.0288012	NA	NA	0.183923	0.175208	NA	NA	0.192235	0.179757	NA	NA	0.175608	0.170584	NA	NA	0.529032	0.33067	NA	NA	0.320094	0.242945	NA	NA	1.82927	0.753961	NA	NA	2.00325	0.804203	NA	NA	3.0268	1.08672
Y24 "Slice_8_fdrved"		1	115701246	CASQ2	ENSG00000118729).M7.all	ref	M7.all	0.295428	33030	16391	13762	2877	ADD	0.01239	0.00846233	2.14371	0.844193	0.00555529	0.00846045	0.431148	0.291217	-0.0010034	0.00849038	0.0139668	0.0429081	-0.00332933	0.00845234	0.155153	0.158854	-0.00607179	0.00844009	0.517535	0.326154	-0.00076988	0.00845447	0.00829226	0.0327126	0.00542747	0.00844506	0.413038	0.283636	0.0112206	0.00846062	1.75883	0.733368	0.0151173	0.00849429	3.16732	1.12421	0.0081929	0.00843056	0.944415	0.479982	0.00628317	0.00841452	0.55757	0.341759	-0.00371496	0.00844033	0.193727	0.180566	-0.00957175	0.00843824	1.28671	0.590649	-0.00874006	0.00844304	1.0716	0.522032	0.000590582	0.00846771	0.0048644	0.0248457	0.00504481	0.00849452	0.352705	0.2576	0.00571748	0.00844561	0.458298	0.302404	0.00901374	0.00845081	1.13766	0.543411	0.0108462	0.00845956	1.64383	0.699403	0.00335672	0.00844601	0.157953	0.160492	-0.00188906	0.00842251	0.0503049	0.0848464	-0.010235	0.00845436	1.4656	0.645811	0.0106455	0.00840578	1.6039	0.687502	0.00217048	0.00844528	0.0660519	0.0984466	0.0118398	0.00849338	1.94326	0.786973	0.00568261	0.0084767	0.449409	0.298764	-0.000139607	0.00851051	0.000269092	0.00572154	-0.0024956	0.00846529	0.0869092	0.114557	-0.00617409	0.0084507	0.533778	0.332526	-0.000483269	0.00847624	0.00325066	0.0202088	0.00622591	0.00846544	0.540888	0.335297	0.0129026	0.0084671	2.32213	0.894335	0.0160514	0.00850193	3.56443	1.22893	0.00736477	0.00845798	0.758202	0.415791	0.0109771	0.00846795	1.68043	0.710261	0.0114186	0.00848738	1.80999	0.748339	0.00483728	0.00846583	0.326485	0.245854	0.00742235	0.0084931	0.763749	0.417757	0.0115369	0.00845981	1.85975	0.762823	0.00399658	0.00843408	0.224544	0.196817	-0.00588825	0.00842566	0.488388	0.314574	-0.00649504	0.00847076	0.587921	0.353376	0.00196788	0.00850608	0.0535226	0.0877549	0.00677325	0.00849859	0.635186	0.371142	0.00317446	0.00846204	0.140731	0.150239	-0.00842271	0.00848877	0.984497	0.493372	0.0121408	0.00846268	2.05816	0.819895	0.00585065	0.00847667	0.476385	0.309747
Y25 "Slice_9_fdrved"		1	26190631	CATSPER4	ENSG00000188782).M2.all	ref	M2.all	NA	33030	NA	NA	NA	ADD-ACATO	NA	NA	0.391575	0.274519	NA	NA	1.27766	0.587817	NA	NA	0.300291	0.23381	NA	NA	0.00539066	0.0261931	NA	NA	0.0152102	0.0448676	NA	NA	0.199895	0.183888	NA	NA	2.67497	0.991667	NA	NA	2.23319	0.869427	NA	NA	1.29028	0.591766	NA	NA	0.00356698	0.0211919	NA	NA	0.0948496	0.120273	NA	NA	0.297948	0.232717	NA	NA	0.0583739	0.092006	NA	NA	0.000444544	0.00736764	NA	NA	0.0141279	0.0431664	NA	NA	0.0276009	0.061455	NA	NA	1.5949	0.684811	NA	NA	0.282798	0.225576	NA	NA	2.70102	0.998768	NA	NA	0.58291	0.35147	NA	NA	0.00317873	0.0199789	NA	NA	0.00120244	0.0121828	NA	NA	0.00351676	0.0210387	NA	NA	0.1242	0.139947	NA	NA	0.032623	0.0671879	NA	NA	0.643938	0.374391	NA	NA	0.0105782	0.0371187	NA	NA	0.0739519	0.104761	NA	NA	0.0981991	0.122628	NA	NA	0.523362	0.328447	NA	NA	2.64505	0.983497	NA	NA	2.06187	0.820953	NA	NA	0.374445	0.267131	NA	NA	0.833994	0.442348	NA	NA	0.597208	0.356897	NA	NA	1.7749	0.738079	NA	NA	0.00530695	0.025983	NA	NA	0.0215552	0.0539034	NA	NA	0.661918	0.381028	NA	NA	0.128546	0.142701	NA	NA	0.150517	0.156119	NA	NA	0.013288	0.041805	NA	NA	0.419583	0.286387	NA	NA	0.0464732	0.0812789	NA	NA	0.198244	0.183002	NA	NA	0.598476	0.357377	NA	NA	0.0321203	0.0666322	NA	NA	0.0680256	0.100052
Y26 "Slice_1_fdrves"		1	26190631	CATSPER4	ENSG00000188782).M2.all	ref	M2.all	NA	33030	NA	NA	NA	ADD-ACATV	NA	NA	0.0604065	0.0937433	NA	NA	0.601408	0.358485	NA	NA	0.0747241	0.105363	NA	NA	0.0901852	0.11694	NA	NA	0.180016	0.173045	NA	NA	0.00768597	0.031452	NA	NA	1.56819	0.676809	NA	NA	2.76633	1.01652	NA	NA	1.62984	0.69524	NA	NA	0.0261446	0.0597088	NA	NA	0.131761	0.144715	NA	NA	0.0792849	0.10887	NA	NA	0.243145	0.206249	NA	NA	0.0117144	0.0391436	NA	NA	0.106945	0.128632	NA	NA	0.1436	0.151978	NA	NA	1.21247	0.567283	NA	NA	0.0154284	0.0452038	NA	NA	3.11793	1.11106	NA	NA	0.582615	0.351358	NA	NA	0.0272542	0.061043	NA	NA	0.0272358	0.061021	NA	NA	0.100451	0.124193	NA	NA	0.0186689	0.0499664	NA	NA	0.0983822	0.122756	NA	NA	0.681153	0.388075	NA	NA	0.000304744	0.00609133	NA	NA	0.261464	0.2153	NA	NA	0.195444	0.181495	NA	NA	0.68987	0.391251	NA	NA	1.48693	0.652293	NA	NA	2.49429	0.942106	NA	NA	0.00578214	0.0271555	NA	NA	0.470047	0.307183	NA	NA	0.817425	0.436597	NA	NA	1.68378	0.711254	NA	NA	0.000123874	0.00387384	NA	NA	0.0471311	0.0819001	NA	NA	0.447104	0.297817	NA	NA	0.00471431	0.0244489	NA	NA	0.0775299	0.107531	NA	NA	0.143255	0.15177	NA	NA	0.556366	0.341294	NA	NA	0.167344	0.165908	NA	NA	0.0638931	0.0966683	NA	NA	0.587345	0.353158	NA	NA	0.0404676	0.0754266	NA	NA	0.00817267	0.0324674
Y27 "Slice_2_fdrves"		1	26190631	CATSPER4	ENSG00000188782).M3.all	ref	M3.all	NA	33030	NA	NA	NA	ADD-ACATO	NA	NA	0.651575	0.377216	NA	NA	0.210618	0.189577	NA	NA	0.080025	0.109432	NA	NA	0.0183595	0.0495286	NA	NA	0.0505601	0.0850798	NA	NA	0.220206	0.194578	NA	NA	2.54188	0.955214	NA	NA	1.51488	0.660756	NA	NA	1.52411	0.663544	NA	NA	0.0147633	0.044172	NA	NA	0.623187	0.366668	NA	NA	1.52877	0.664949	NA	NA	0.475	0.309188	NA	NA	1.65407e-05	0.00141158	NA	NA	0.0159765	0.0460391	NA	NA	1.66198	0.704792	NA	NA	2.25295	0.874975	NA	NA	2.14034	0.843238	NA	NA	2.89393	1.05103	NA	NA	0.608772	0.361261	NA	NA	0.00336404	0.0205662	NA	NA	0.000287933	0.00591979	NA	NA	0.554611	0.340617	NA	NA	0.0191031	0.0505752	NA	NA	0.530883	0.331394	NA	NA	0.244283	0.206818	NA	NA	0.0143163	0.0434667	NA	NA	0.00581331	0.0272308	NA	NA	0.0162732	0.0464857	NA	NA	0.167229	0.165842	NA	NA	2.27336	0.880697	NA	NA	0.892351	0.462381	NA	NA	1.07341	0.522622	NA	NA	1.6479	0.700612	NA	NA	2.72067	1.00412	NA	NA	2.35693	0.904038	NA	NA	0.0176245	0.0484753	NA	NA	0.191182	0.179185	NA	NA	0.908707	0.467937	NA	NA	3.02425	1.08604	NA	NA	0.999156	0.498236	NA	NA	0.0043464	0.0234502	NA	NA	0.0396049	0.0745563	NA	NA	1.37746	0.618824	NA	NA	0.00143628	0.0133318	NA	NA	0.000152643	0.0043023	NA	NA	1.1298	0.540882	NA	NA	0.00352081	0.0210511
Y28 "Slice_3_fdrves"		1	26190631	CATSPER4	ENSG00000188782).M3.all	ref	M3.all	NA	33030	NA	NA	NA	ADD-ACATV	NA	NA	0.203114	0.185606	NA	NA	0.234674	0.201985	NA	NA	0.0849403	0.113109	NA	NA	0.186581	0.176671	NA	NA	0.356133	0.259115	NA	NA	0.7525	0.413766	NA	NA	1.44297	0.638916	NA	NA	1.51201	0.659888	NA	NA	1.23995	0.575969	NA	NA	0.000173386	0.00458681	NA	NA	0.41699	0.285299	NA	NA	1.34486	0.608749	NA	NA	0.734753	0.407438	NA	NA	0.010648	0.0372459	NA	NA	0.097045	0.12182	NA	NA	0.500141	0.319267	NA	NA	1.2039	0.564564	NA	NA	0.00442905	0.023678	NA	NA	2.43215	0.924928	NA	NA	0.480317	0.311332	NA	NA	0.0743013	0.105034	NA	NA	0.0406924	0.0756521	NA	NA	0.569478	0.346338	NA	NA	0.066852	0.0990997	NA	NA	0.398952	0.27767	NA	NA	0.732776	0.406731	NA	NA	0.000984633	0.0110099	NA	NA	0.0818955	0.110841	NA	NA	0.181161	0.173681	NA	NA	0.508768	0.322692	NA	NA	1.36429	0.614759	NA	NA	0.0531338	0.0874074	NA	NA	0.919266	0.47151	NA	NA	0.325491	0.245402	NA	NA	1.33989	0.607209	NA	NA	1.44186	0.638576	NA	NA	0.000415821	0.00712368	NA	NA	0.00876361	0.0336631	NA	NA	0.437656	0.293917	NA	NA	0.0310159	0.0653981	NA	NA	0.256908	0.213069	NA	NA	0.126808	0.141604	NA	NA	0.176086	0.170852	NA	NA	0.467527	0.306161	NA	NA	0.00467778	0.0243514	NA	NA	0.00791613	0.0319358	NA	NA	0.0819366	0.110872	NA	NA	0.0161384	0.0462832
Y29 "Slice_4_fdrves"		1	26190631	CATSPER4	ENSG00000188782).M6.all	ref	M6.all	NA	33030	NA	NA	NA	ADD-ACATO	NA	NA	0.396703	0.276711	NA	NA	4.80507	1.54705	NA	NA	1.82711	0.753331	NA	NA	0.00350171	0.0209925	NA	NA	0.00429622	0.0233109	NA	NA	0.97844	0.491357	NA	NA	4.19964	1.39327	NA	NA	2.12393	0.838591	NA	NA	1.54769	0.670648	NA	NA	0.000249575	0.00550882	NA	NA	0.0848027	0.113007	NA	NA	0.326308	0.245773	NA	NA	0.0577986	0.0915098	NA	NA	0.0001276	0.00393192	NA	NA	0.00210481	0.01619	NA	NA	0.0187411	0.0500681	NA	NA	3.36186	1.17573	NA	NA	1.49886	0.655909	NA	NA	3.63843	1.24826	NA	NA	2.25491	0.875526	NA	NA	0.00275381	0.018567	NA	NA	0.000414536	0.00711257	NA	NA	0.0271329	0.0608984	NA	NA	0.172821	0.169016	NA	NA	0.0262297	0.0598121	NA	NA	2.95537	1.06756	NA	NA	0.0375124	0.0724113	NA	NA	0.00211346	0.0162239	NA	NA	0.00422379	0.0231086	NA	NA	0.823579	0.438737	NA	NA	3.84992	1.30322	NA	NA	1.75555	0.732403	NA	NA	0.969351	0.488328	NA	NA	2.062	0.82099	NA	NA	0.87332	0.455885	NA	NA	2.60408	0.972288	NA	NA	0.0136331	0.0423689	NA	NA	0.0467559	0.0815463	NA	NA	0.639697	0.372818	NA	NA	0.0623052	0.0953446	NA	NA	0.279713	0.224106	NA	NA	0.0329494	0.0675467	NA	NA	0.151447	0.15667	NA	NA	0.0151888	0.0448345	NA	NA	0.158019	0.16053	NA	NA	0.502763	0.32031	NA	NA	0.137184	0.148071	NA	NA	0.0251732	0.0585203
Y30 "Slice_5_fdrves"		1	26190631	CATSPER4	ENSG00000188782).M6.all	ref	M6.all	NA	33030	NA	NA	NA	ADD-ACATV	NA	NA	0.0660838	0.0984728	NA	NA	5.58175	1.74116	NA	NA	0.803431	0.431717	NA	NA	0.0755825	0.10603	NA	NA	0.00142145	0.0132618	NA	NA	1.00275	0.499426	NA	NA	2.20764	0.862239	NA	NA	1.7992	0.745188	NA	NA	1.78104	0.739878	NA	NA	0.00707417	0.0301321	NA	NA	0.108804	0.129883	NA	NA	0.113289	0.132868	NA	NA	0.284348	0.226312	NA	NA	0.00144028	0.0133506	NA	NA	0.065305	0.0978342	NA	NA	0.00986405	0.0357942	NA	NA	2.08513	0.827574	NA	NA	0.936119	0.477194	NA	NA	4.12833	1.37499	NA	NA	1.68494	0.711596	NA	NA	0.00987674	0.0358181	NA	NA	0.0232007	0.0560426	NA	NA	0.132883	0.145414	NA	NA	0.0783703	0.108174	NA	NA	0.0982594	0.12267	NA	NA	3.56924	1.23019	NA	NA	0.000360685	0.00663091	NA	NA	0.0393025	0.0742494	NA	NA	0.111039	0.131377	NA	NA	0.788596	0.426519	NA	NA	2.228	0.867966	NA	NA	2.19291	0.85809	NA	NA	1.18684	0.559142	NA	NA	1.15441	0.548785	NA	NA	0.584771	0.352179	NA	NA	2.73655	1.00844	NA	NA	0.000143414	0.00416959	NA	NA	0.109739	0.130509	NA	NA	0.443591	0.29637	NA	NA	0.00479971	0.0246754	NA	NA	0.104137	0.126726	NA	NA	0.229217	0.199211	NA	NA	0.358576	0.260192	NA	NA	0.0805496	0.109828	NA	NA	0.0645232	0.0971899	NA	NA	0.53777	0.334083	NA	NA	0.0547949	0.0888848	NA	NA	0.008208	0.03254
Y31 "Slice_6_fdrves"		1	26190631	CATSPER4	ENSG00000188782).M7.all	ref	M7.all	NA	33030	NA	NA	NA	ADD-ACATO	NA	NA	0.652837	0.377682	NA	NA	2.16278	0.849585	NA	NA	0.770805	0.420253	NA	NA	0.155502	0.159059	NA	NA	0.218314	0.193598	NA	NA	0.744507	0.410921	NA	NA	4.1765	1.38734	NA	NA	1.91311	0.778278	NA	NA	1.99562	0.802018	NA	NA	0.767977	0.419253	NA	NA	0.584765	0.352176	NA	NA	1.26785	0.584741	NA	NA	0.511983	0.323964	NA	NA	8.64849e-05	0.00323448	NA	NA	0.0379127	0.0728255	NA	NA	2.28497	0.883947	NA	NA	4.12753	1.37478	NA	NA	4.56066	1.48526	NA	NA	3.65223	1.25186	NA	NA	2.17653	0.853469	NA	NA	0.00320469	0.0200622	NA	NA	0.000568355	0.00833981	NA	NA	0.924622	0.473319	NA	NA	0.020092	0.0519391	NA	NA	0.49187	0.315968	NA	NA	1.60611	0.688163	NA	NA	0.0648645	0.0974716	NA	NA	0.0447549	0.079639	NA	NA	0.0684573	0.1004	NA	NA	0.576417	0.348993	NA	NA	3.75918	1.27969	NA	NA	1.35302	0.611276	NA	NA	1.39242	0.623427	NA	NA	3.3542	1.17371	NA	NA	4.58997	1.49269	NA	NA	3.04641	1.09197	NA	NA	0.0680988	0.100111	NA	NA	0.543003	0.336119	NA	NA	0.895802	0.463556	NA	NA	2.32141	0.894134	NA	NA	1.24248	0.576766	NA	NA	0.0130807	0.0414629	NA	NA	0.0931604	0.119074	NA	NA	2.07767	0.825452	NA	NA	0.00138852	0.0131049	NA	NA	0.000152115	0.00429482	NA	NA	1.61924	0.69208	NA	NA	0.00140221	0.0131703
Y32 "Slice_7_fdrves"		1	26190631	CATSPER4	ENSG00000188782).M7.all	ref	M7.all	NA	33030	NA	NA	NA	ADD-ACATV	NA	NA	0.209357	0.188913	NA	NA	2.32682	0.895644	NA	NA	0.214015	0.191358	NA	NA	0.325651	0.245475	NA	NA	0.529259	0.330759	NA	NA	1.13398	0.542226	NA	NA	2.00779	0.805505	NA	NA	1.74669	0.729802	NA	NA	1.44261	0.638807	NA	NA	0.1529	0.157528	NA	NA	0.403758	0.279713	NA	NA	1.19488	0.561698	NA	NA	0.75486	0.414605	NA	NA	0.0124956	0.040484	NA	NA	0.136257	0.147501	NA	NA	0.723127	0.403271	NA	NA	2.38921	0.913016	NA	NA	0.00706547	0.0301129	NA	NA	3.15116	1.11991	NA	NA	1.49459	0.654616	NA	NA	0.08501	0.11316	NA	NA	0.0442211	0.0791242	NA	NA	0.729015	0.405384	NA	NA	0.0146336	0.0439683	NA	NA	0.3798	0.269452	NA	NA	1.95904	0.791515	NA	NA	0.00111986	0.0117514	NA	NA	0.223963	0.196518	NA	NA	0.315246	0.240726	NA	NA	0.941831	0.479114	NA	NA	1.80324	0.746368	NA	NA	1.12323	0.538766	NA	NA	1.05354	0.516138	NA	NA	1.1479	0.546698	NA	NA	1.89905	0.774214	NA	NA	2.12465	0.838795	NA	NA	0.000471283	0.00758786	NA	NA	0.154012	0.158184	NA	NA	0.437881	0.294011	NA	NA	0.0273356	0.0611399	NA	NA	0.308416	0.237581	NA	NA	0.161162	0.162355	NA	NA	0.278484	0.223519	NA	NA	0.701025	0.395299	NA	NA	0.00892095	0.0339752	NA	NA	0.00849187	0.0331181	NA	NA	0.107933	0.129298	NA	NA	0.0109672	0.0378228
Y41 "mean_fdrved"		1	45620284	CCDC17	ENSG00000159588).M7.all	ref	M7.all	0.702604	33030	2909	13828	16293	ADD	0.0030438	0.00845008	0.129751	0.143458	0.0154509	0.0084482	3.34486	1.17124	0.0285683	0.00847809	11.3546	3.12343	0.0218732	0.0084401	6.71627	2.01983	0.0231744	0.00842787	7.56103	2.22443	0.0162957	0.00844223	3.7259	1.27104	0.00486469	0.00843283	0.332784	0.248702	-0.00401564	0.00844837	0.225924	0.197526	-0.00901589	0.008482	1.12985	0.540898	0.00868277	0.00841835	1.06381	0.519492	0.0222257	0.00840233	6.99699	2.08806	0.0395337	0.00842812	22.0026	5.56498	0.0355605	0.00842602	17.8111	4.61268	0.0182341	0.00843082	4.67765	1.51488	0.0120244	0.00845545	2.02232	0.809664	0.00778074	0.00848222	0.841438	0.444923	0.0146734	0.00843338	3.02731	1.08686	0.00750785	0.00843858	0.791576	0.427565	0.0170463	0.00844732	4.07214	1.36055	0.0129334	0.00843379	2.35171	0.902583	0.0264248	0.00841031	9.87189	2.77515	0.0159694	0.00844212	3.57829	1.23255	0.018956	0.00839361	5.1003	1.62121	0.0294883	0.00843305	12.2273	3.32702	-0.00392653	0.00848109	0.214346	0.191531	0.00759037	0.00846443	0.804138	0.431964	0.0227171	0.00849819	7.14583	2.12414	0.017159	0.00845303	4.12058	1.373	0.0167299	0.00843846	3.93063	1.32409	0.00863274	0.00846397	1.04028	0.511793	-0.00286387	0.00845318	0.11478	0.133851	-0.0121004	0.00845484	2.04828	0.817077	-0.0137412	0.00848962	2.61983	0.9766	0.00389974	0.00844573	0.213205	0.190934	-0.00334591	0.00845569	0.156578	0.159689	0.0107958	0.00847509	1.62263	0.693091	0.0031551	0.00845358	0.139298	0.149366	-0.00599272	0.00848081	0.499313	0.318938	0.00323472	0.00844757	0.146625	0.153798	0.0230202	0.00842187	7.47136	2.20281	0.0208888	0.00841346	6.16421	1.88485	0.000777562	0.0084585	0.00845052	0.0330345	-0.000732348	0.00849377	0.0074342	0.030915	0.000925295	0.00848629	0.0118884	0.0394458	0.00873279	0.00844979	1.06811	0.520895	-0.000511745	0.00847648	0.00364481	0.0214273	0.00282034	0.00845043	0.11139	0.13161	0.0141475	0.0084644	2.79363	1.02393
Y42 "max_fdrved"		1	16022611	CLCNKA	ENSG00000186510).M3.all	ref	M3.all	0.619876	33030	3614	17883	11533	ADD	0.00581365	0.00861754	0.455125	0.301107	0.00879375	0.00861563	1.04178	0.512284	-0.00408866	0.0086461	0.223626	0.196344	-0.0141934	0.00860736	2.71915	1.0037	-0.0119648	0.00859489	1.93789	0.785426	-0.0129518	0.00860953	2.26307	0.877813	-0.0108403	0.00859995	1.58887	0.683006	6.78931e-06	0.00861579	6.20956e-07	0.000273144	-0.00383129	0.00865009	0.196178	0.18189	-4.9725e-05	0.00858518	3.35467e-05	0.00201165	0.00828691	0.00856885	0.935278	0.47691	0.0163471	0.00859514	3.61723	1.24273	0.0192365	0.008593	5.01141	1.59893	0.0175156	0.0085979	4.15015	1.38059	0.0150012	0.00862301	3.02646	1.08663	0.00128328	0.00865032	0.0220079	0.0544989	-0.00528874	0.00860051	0.378144	0.268735	-0.00058093	0.00860581	0.00455684	0.0240262	0.0034037	0.00861472	0.156107	0.159413	-0.00245266	0.00860092	0.0813176	0.110407	0.0192337	0.00857698	5.02873	1.60327	0.0197754	0.00860942	5.27599	1.66511	-0.000270176	0.00855995	0.000996212	0.0110753	0.0178913	0.00860017	4.32781	1.42603	-0.00120339	0.00864916	0.0193582	0.05093	-0.000336996	0.00863217	0.00152409	0.0137395	-0.012813	0.00866661	2.18578	0.856078	-0.0221773	0.00862055	6.6183	1.99595	-0.0197668	0.00860569	5.27598	1.66511	-0.0218887	0.0086317	6.43053	1.9501	-0.0184378	0.0086207	4.5744	1.48874	-0.00720468	0.00862239	0.698191	0.394273	-0.00980854	0.00865786	1.28347	0.589638	-0.0202372	0.0086131	5.52052	1.72597	-0.0130224	0.00862326	2.28054	0.882709	-0.00516124	0.00864304	0.356594	0.259319	-0.0166026	0.0086211	3.70872	1.26657	-0.0174657	0.00864888	4.07805	1.36207	-0.0134531	0.00861497	2.43856	0.926705	-0.00578505	0.00858877	0.453682	0.300517	-0.00187969	0.00858019	0.0479931	0.0827082	-0.00499613	0.00862612	0.335457	0.249906	0.000244901	0.00866209	0.000799348	0.00990784	-0.00782695	0.00865446	0.817908	0.436765	-0.00718311	0.00861724	0.694847	0.393059	-0.00183978	0.00864447	0.0452955	0.0801578	-0.0204386	0.00861789	5.6247	1.7518	-0.00512481	0.00863214	0.352467	0.257495
Y43 "min_fdrved"		1	16022611	CLCNKA	ENSG00000186510).M7.all	ref	M7.all	0.619906	33030	3612	17885	11533	ADD	0.00571533	0.0086185	0.439764	0.29479	0.00871202	0.00861659	1.02227	0.505873	-0.00411419	0.00864707	0.226376	0.197757	-0.0142161	0.00860832	2.72726	1.00591	-0.0120334	0.00859585	1.95973	0.791714	-0.0130706	0.00861049	2.30429	0.889352	-0.0109221	0.00860091	1.61259	0.690098	4.1116e-05	0.00861675	2.27685e-05	0.0016566	-0.00380181	0.00865105	0.193127	0.180241	-0.000112893	0.00858614	0.000172879	0.00458005	0.00837807	0.0085698	0.955754	0.483783	0.016423	0.0085961	3.65008	1.2513	0.019228	0.00859396	5.00589	1.59755	0.0176184	0.00859886	4.19809	1.39287	0.0151586	0.00862398	3.08959	1.1035	0.00134379	0.00865129	0.024127	0.0572173	-0.00537839	0.00860147	0.390984	0.274266	-0.000688411	0.00860677	0.00639758	0.0286085	0.0033917	0.00861568	0.154972	0.158748	-0.0025333	0.00860188	0.0867332	0.114428	0.0193387	0.00857794	5.08263	1.61678	0.019937	0.00861038	5.36136	1.68639	-0.000261793	0.0085609	0.000935144	0.0107263	0.0179426	0.00860113	4.35169	1.43212	-0.00128915	0.00865012	0.0222106	0.0547638	-0.000437811	0.00863314	0.00257179	0.0179304	-0.0128605	0.00866757	2.20151	0.860511	-0.0222172	0.00862151	6.64067	2.00141	-0.0198488	0.00860665	5.31861	1.67574	-0.0220285	0.00863266	6.51151	1.96989	-0.0185316	0.00862167	4.61999	1.50029	-0.00717282	0.00862335	0.691874	0.39198	-0.00977811	0.00865883	1.27524	0.587059	-0.0203442	0.00861407	5.57784	1.74019	-0.0131462	0.00862422	2.32361	0.894748	-0.00515522	0.00864401	0.355684	0.258917	-0.0167036	0.00862207	3.75317	1.27813	-0.0175737	0.00864984	4.12771	1.37483	-0.0134103	0.00861594	2.42255	0.922267	-0.00578991	0.00858973	0.454343	0.300787	-0.00193548	0.00858115	0.0508729	0.0853654	-0.0049016	0.00862709	0.32281	0.244183	0.000390586	0.00866306	0.00203279	0.0159057	-0.00777188	0.00865543	0.806259	0.432705	-0.00710193	0.0086182	0.679079	0.387318	-0.00168065	0.00864543	0.0377904	0.0726991	-0.0204583	0.00861885	5.63429	1.75418	-0.00511506	0.00863311	0.351048	0.256866
Y44 "med_fdrved"		1	230642609	COG2	ENSG00000135775).M2.singleton	ref	M2.singleton	0.00060551	33030	32990	40	0	ADD	0.146827	0.156927	0.875418	0.456603	0.240614	0.156892	2.352	0.902666	0.207645	0.157447	1.73929	0.727626	0.347518	0.156742	4.91568	1.57489	0.460093	0.156515	8.64134	2.48331	0.393977	0.156781	6.31471	1.92176	0.235862	0.156607	2.26827	0.87927	0.1356	0.156895	0.746964	0.411797	-0.110548	0.15752	0.49253	0.316232	-0.0233835	0.156338	0.0223712	0.0549729	0.206259	0.15604	1.74724	0.729964	0.151081	0.156519	0.931716	0.475711	0.075542	0.15648	0.233054	0.201164	0.214456	0.15657	1.87613	0.767576	0.415012	0.157027	6.98511	2.08518	0.341975	0.157524	4.71297	1.52381	0.337346	0.156617	4.63953	1.50524	0.300522	0.156714	3.67738	1.25841	0.0366643	0.156876	0.0546228	0.0887326	0.410957	0.156625	6.88451	2.06075	0.297893	0.156189	3.63766	1.24806	0.274366	0.156779	3.06255	1.09628	0.0900639	0.155878	0.333833	0.249175	0.220014	0.156611	1.9736	0.795699	0.122181	0.157503	0.601767	0.35862	0.183343	0.157194	1.36037	0.613549	0.178985	0.157821	1.28619	0.590486	0.302372	0.156982	3.71008	1.26692	0.418325	0.156711	7.12567	2.11925	0.33472	0.157185	4.53463	1.47866	0.210633	0.156985	1.80028	0.745503	0.0800146	0.157016	0.259689	0.214433	-0.164768	0.157662	1.09218	0.528725	0.305568	0.156846	3.79547	1.28911	0.250513	0.157031	2.545	0.956071	-0.0324286	0.157392	0.0424516	0.0773984	0.393412	0.156992	6.27973	1.91319	-0.119597	0.157498	0.576619	0.34907	0.0555328	0.15688	0.125303	0.14065	0.0506577	0.156403	0.104905	0.127249	0.0120213	0.156247	0.0059194	0.0274856	0.174455	0.157084	1.2334	0.573902	0.439678	0.157738	7.76952	2.27462	0.332858	0.1576	4.46076	1.4599	0.281388	0.156922	3.21547	1.137	0.311811	0.157418	3.92353	1.32226	-0.0621427	0.156934	0.156801	0.159819	0.146227	0.157193	0.865341	0.453151
Y45 "mean_fdrves"		1	109750396	EPS8L3	ENSG00000198758).M4.all	ref	M4.all	NA	33030	NA	NA	NA	ADD-SKAT	NA	NA	0.827811	0.440206	NA	NA	0.326838	0.246014	NA	NA	0.998313	0.497957	NA	NA	1.27254	0.586212	NA	NA	0.171931	0.168513	NA	NA	0.230616	0.199924	NA	NA	0.00577102	0.0271286	NA	NA	0.0657656	0.0982122	NA	NA	0.489123	0.314869	NA	NA	0.838508	0.44391	NA	NA	0.317425	0.241725	NA	NA	0.196189	0.181896	NA	NA	1.06226	0.518988	NA	NA	0.00550738	0.0264833	NA	NA	1.62536	0.693906	NA	NA	3.77945	1.28495	NA	NA	0.0235702	0.0565136	NA	NA	1.54419	0.669596	NA	NA	0.495073	0.317248	NA	NA	0.252334	0.210817	NA	NA	0.389557	0.273654	NA	NA	0.935543	0.477	NA	NA	1.17166	0.554303	NA	NA	0.00930014	0.0347168	NA	NA	0.240261	0.204803	NA	NA	0.0086121	0.0333602	NA	NA	3.38958	1.18303	NA	NA	2.68557	0.994557	NA	NA	0.857744	0.450542	NA	NA	0.99462	0.496733	NA	NA	0.223175	0.196112	NA	NA	0.125912	0.141036	NA	NA	0.133182	0.1456	NA	NA	0.244188	0.20677	NA	NA	0.404044	0.279834	NA	NA	1.8529	0.760834	NA	NA	0.0109355	0.0377657	NA	NA	0.149332	0.155414	NA	NA	0.0627208	0.0956923	NA	NA	1.07523	0.523215	NA	NA	1.88252	0.769429	NA	NA	0.0948302	0.12026	NA	NA	1.16301	0.551538	NA	NA	3.54311	1.22335	NA	NA	0.0197995	0.0515389	NA	NA	0.430786	0.291067	NA	NA	0.184422	0.175483	NA	NA	0.00883305	0.0338012
Y46 "max_fdrves"		1	26022647	EXTL1	ENSG00000158008).M3.all	ref	M3.all	0.692991	33030	3124	14033	15873	ADD	-0.011606	0.00836034	1.92716	0.782333	-0.0143548	0.00835848	2.94943	1.06597	0.00486433	0.00838805	0.336298	0.250284	0.00106544	0.00835046	0.0162794	0.0464951	-0.00320932	0.00833836	0.148137	0.154702	-0.00478238	0.00835257	0.327829	0.246463	-0.00434939	0.00834327	0.271759	0.220292	0.00440278	0.00835864	0.277449	0.223024	-0.00620653	0.00839191	0.546985	0.337665	-0.00140575	0.00832894	0.0284862	0.0624968	0.00050993	0.0083131	0.00376266	0.0217793	0.00564384	0.0083386	0.458102	0.302324	-0.00657984	0.00833653	0.62296	0.366582	-0.00694178	0.00834128	0.69259	0.39224	0.00197237	0.00836565	0.0555874	0.0895831	0.00874041	0.00839214	1.08472	0.526304	-0.00765523	0.00834381	0.841757	0.445033	-0.00400271	0.00834895	0.22985	0.199534	-0.0128595	0.0083576	2.36748	0.906974	-0.00313596	0.00834422	0.141244	0.150552	-0.000421759	0.00832099	0.00256909	0.0179208	-0.00277369	0.00835246	0.110277	0.130869	0.00330109	0.00830446	0.158013	0.160526	0.000842447	0.00834349	0.0101951	0.0364134	-0.0112892	0.00839101	1.81009	0.748368	-0.0163449	0.00837454	3.80926	1.29269	0.0038146	0.00840794	0.205835	0.187052	-0.000450399	0.00836326	0.00290031	0.0190649	-0.00404791	0.00834884	0.235077	0.202189	-0.00588949	0.00837407	0.494632	0.317072	-0.00597497	0.00836341	0.510393	0.323335	0.0029016	0.00836504	0.12032	0.137458	-0.00709848	0.00839946	0.714214	0.400064	-0.00911278	0.00835603	1.18933	0.559933	-0.00480049	0.00836588	0.329266	0.247113	-0.0136013	0.00838508	2.63116	0.9797	-0.00395204	0.00836379	0.223272	0.196162	-0.00308816	0.00839074	0.135456	0.147007	-0.00479703	0.00835785	0.329425	0.247185	-0.00127119	0.00833243	0.0232743	0.0561367	-0.0136407	0.00832411	2.68533	0.994493	-0.0118691	0.00836866	2.01153	0.806575	-0.000427304	0.00840356	0.00258552	0.0179792	0.00794455	0.00839616	0.895317	0.463391	-0.00532015	0.00836004	0.404977	0.28023	-0.00567788	0.00838646	0.45837	0.302433	-0.00129662	0.00836068	0.0240514	0.0571222	-0.00399037	0.0083745	0.227044	0.198099
Y47 "min_fdrves"		1	26022647	EXTL1	ENSG00000158008).M7.all	ref	M7.all	0.693067	33030	3119	14038	15873	ADD	-0.0115826	0.00836297	1.91819	0.779744	-0.0142872	0.00836111	2.91988	1.05802	0.00478001	0.00839069	0.324536	0.244969	0.00112039	0.00835309	0.0179906	0.0490024	-0.00313222	0.00834098	0.141017	0.150413	-0.00471545	0.0083552	0.318518	0.242225	-0.00435176	0.0083459	0.271884	0.220353	0.00429631	0.00836127	0.264026	0.216548	-0.00642376	0.00839455	0.585576	0.352485	-0.00122724	0.00833157	0.0216972	0.0540907	0.000426218	0.00831571	0.00262702	0.0181258	0.00559067	0.00834123	0.449229	0.29869	-0.00653539	0.00833916	0.614184	0.363295	-0.00673124	0.00834391	0.650805	0.376932	0.00227244	0.00836828	0.0737415	0.104597	0.00887304	0.00839478	1.11719	0.536817	-0.00769552	0.00834644	0.850106	0.447913	-0.00400538	0.00835158	0.230011	0.199616	-0.0128495	0.00836023	2.36231	0.905536	-0.00319435	0.00834684	0.14646	0.153699	-0.000251453	0.00832361	0.000912623	0.0105947	-0.00252673	0.00835509	0.0914569	0.117855	0.00333599	0.00830708	0.16127	0.162418	0.0008608	0.00834612	0.0106374	0.0372266	-0.0112373	0.00839365	1.79236	0.743188	-0.0162215	0.00837717	3.7496	1.2772	0.00377472	0.00841059	0.201427	0.184707	-0.000353862	0.00836589	0.00178913	0.0149055	-0.00393352	0.00835147	0.221839	0.195423	-0.00577326	0.00837671	0.475002	0.309188	-0.00592938	0.00836604	0.502318	0.320133	0.00283452	0.00836768	0.114749	0.13383	-0.007289	0.0084021	0.752592	0.413799	-0.00908532	0.00835867	1.18143	0.557417	-0.00474159	0.00836852	0.321034	0.243374	-0.0135387	0.00838772	2.60536	0.972638	-0.0039712	0.00836643	0.225301	0.197206	-0.00288383	0.00839338	0.11805	0.135988	-0.00482643	0.00836048	0.333265	0.248919	-0.0012513	0.00833505	0.0225375	0.0551887	-0.0135125	0.00832673	2.63342	0.980318	-0.0115462	0.0083713	1.90237	0.775175	-4.70377e-05	0.0084062	3.13107e-05	0.0019433	0.00811151	0.0083988	0.932758	0.476062	-0.0050293	0.00836268	0.36168	0.261556	-0.00531976	0.0083891	0.402119	0.279017	-0.00122024	0.00836331	0.0212879	0.053549	-0.00388752	0.00837714	0.215355	0.192058
Y48 "med_fdrves"		1	155750587	GON4L	ENSG00000116580).M3.all	ref	M3.all	0.309703	33030	15490	14621	2919	ADD	-0.0147883	0.00849775	3.02852	1.08718	-0.00913565	0.00849586	1.15628	0.549385	-0.00726444	0.00852591	0.725976	0.404294	-0.00749496	0.00848771	0.779754	0.423409	-0.00809332	0.00847541	0.911868	0.469008	-0.00346139	0.00848985	0.166227	0.16527	0.00540348	0.0084804	0.405989	0.280659	0.00536697	0.00849602	0.39905	0.277712	0.00525773	0.00852984	0.379939	0.269512	-0.00472112	0.00846584	0.310992	0.23877	-0.0201463	0.00844973	5.68467	1.76666	-0.0203838	0.00847566	5.78392	1.7912	-0.0204693	0.00847355	5.83546	1.80393	-0.0194958	0.00847838	5.2876	1.66801	-0.00977735	0.00850314	1.32216	0.601703	0.00161574	0.00853007	0.0358788	0.0707006	-0.00550089	0.00848095	0.420704	0.286857	-0.006004	0.00848618	0.500561	0.319434	-0.0125002	0.00849497	2.16525	0.850284	-0.000881505	0.00848136	0.0108024	0.0375258	-0.0173536	0.00845775	4.20989	1.39589	-0.0136716	0.00848974	2.59329	0.969332	-0.0137082	0.00844096	2.6374	0.981406	-0.0139062	0.00848062	2.68881	0.995442	-0.0130194	0.00852893	2.3302	0.896587	-0.00612254	0.00851218	0.517347	0.326081	-0.00720551	0.00854613	0.710871	0.398859	-0.00750663	0.00850072	0.779792	0.423423	-0.00705324	0.00848606	0.690821	0.391597	-0.000941006	0.00851171	0.0122222	0.0400195	0.0082511	0.00850087	0.9421	0.479204	0.00715847	0.00850253	0.708833	0.398123	0.00613639	0.00853751	0.51661	0.32579	-0.00326183	0.00849337	0.14749	0.154315	-0.00331311	0.00850338	0.151806	0.156882	-0.00996733	0.0085229	1.36768	0.615805	0.00051297	0.00850126	0.00364097	0.0214158	-0.00220017	0.00852865	0.0665506	0.0988541	-0.0161631	0.00849522	3.61994	1.24343	-0.0177035	0.00846938	4.36931	1.43662	-0.018709	0.00846092	4.8895	1.56831	-0.0190859	0.00850621	5.03443	1.60471	-0.00804465	0.00854168	0.88701	0.460561	0.00295029	0.00853416	0.119511	0.136936	-0.016638	0.00849745	3.83375	1.29903	-0.012632	0.0085243	2.19597	0.858952	-0.0121837	0.00849809	2.05548	0.81913	-0.0128586	0.00851215	2.28198	0.88311
Y68 "Slice_1_fdrvedi_rvedv"		1	155750587	GON4L	ENSG00000116580).M7.all	ref	M7.all	0.309749	33030	15487	14624	2919	ADD	-0.014781	0.00849797	3.02537	1.08634	-0.00908939	0.00849608	1.14454	0.545621	-0.0072347	0.00852614	0.720006	0.402149	-0.00744533	0.00848793	0.76942	0.419764	-0.00815096	0.00847563	0.924853	0.473397	-0.00368154	0.00849008	0.188034	0.177467	0.0051494	0.00848062	0.368687	0.264624	0.00521875	0.00849625	0.377293	0.268366	0.00529231	0.00853007	0.384933	0.271666	-0.00462852	0.00846606	0.298897	0.23316	-0.0200833	0.00844995	5.64887	1.75779	-0.0202762	0.00847588	5.72274	1.77607	-0.0203915	0.00847378	5.7909	1.79292	-0.0196208	0.0084786	5.35534	1.68489	-0.0100364	0.00850337	1.39307	0.623627	0.00145011	0.0085303	0.0288984	0.0629769	-0.00559694	0.00848118	0.435501	0.293025	-0.00620864	0.0084864	0.535237	0.333095	-0.0124002	0.00849519	2.13066	0.840497	-0.000983501	0.00848158	0.0134461	0.0420642	-0.0174285	0.00845798	4.24605	1.40515	-0.0137012	0.00848997	2.60437	0.972368	-0.0137162	0.00844118	2.64035	0.982214	-0.0139582	0.00848085	2.70883	1.00089	-0.0130486	0.00852915	2.34052	0.899467	-0.00613042	0.0085124	0.518652	0.326595	-0.00723148	0.00854636	0.715966	0.400695	-0.00747359	0.00850094	0.772904	0.420994	-0.0071521	0.00848629	0.710283	0.398646	-0.00121244	0.00851194	0.0202891	0.0522073	0.00795785	0.00850109	0.876278	0.456897	0.00696824	0.00850276	0.671626	0.384591	0.00614478	0.00853774	0.517997	0.326337	-0.00343517	0.0084936	0.163574	0.163747	-0.00357477	0.00850361	0.176722	0.171207	-0.00989798	0.00852312	1.34864	0.60992	0.000354551	0.00850149	0.00173927	0.0146929	-0.00211206	0.00852887	0.0613236	0.0945193	-0.016117	0.00849544	3.5991	1.23799	-0.0176202	0.0084696	4.32807	1.4261	-0.0186693	0.00846114	4.86854	1.56303	-0.0192953	0.00850644	5.14526	1.63246	-0.00833439	0.0085419	0.952003	0.482527	0.00277007	0.00853438	0.10535	0.127552	-0.0167838	0.00849767	3.90104	1.31645	-0.0127215	0.00852452	2.22707	0.867706	-0.0122394	0.00849832	2.07423	0.824471	-0.0129664	0.00851237	2.32027	0.893816
Y69 "Slice_2_fdrvedi_rvedv"		1	110947961	LRIF1	ENSG00000121931).M2.0.001	ref	M2.0.001	0.00366334	33030	32788	242	0	ADD	-0.0628105	0.0639962	0.963288	0.486303	-0.019234	0.063982	0.0903702	0.117073	-0.0652878	0.0642083	1.03391	0.509701	0.024352	0.0639206	0.14514	0.152906	0.0176736	0.063828	0.0766705	0.10687	0.0182401	0.0639367	0.0813865	0.110459	-0.00594424	0.0638656	0.00866283	0.0334619	-0.0462753	0.0639832	0.523078	0.328335	-0.0640467	0.0642379	0.994056	0.496546	-0.0466488	0.0637559	0.535352	0.33314	-0.00834304	0.0636346	0.0171895	0.0478426	0.0158485	0.0638298	0.0616491	0.0947936	0.0733661	0.063814	1.32178	0.601586	0.0713059	0.0638503	1.24717	0.578241	-0.00427122	0.0640369	0.00444881	0.0237321	-0.0338369	0.0642396	0.277444	0.223022	-0.0384221	0.0638697	0.361887	0.261647	-0.00624718	0.0639091	0.00955526	0.0352078	-0.081304	0.0639753	1.6151	0.690847	-0.0346859	0.0638728	0.2949	0.23129	0.0273013	0.063695	0.183719	0.175096	0.0076139	0.0639359	0.0141816	0.0432521	-0.010009	0.0635685	0.0247913	0.0580475	0.00903957	0.0638672	0.0200327	0.0518582	-0.0766027	0.064231	1.42232	0.632604	-0.0170363	0.0641049	0.0706266	0.102138	-0.0571992	0.0643606	0.789843	0.426957	0.0339726	0.0640186	0.281609	0.22501	0.0223195	0.0639082	0.121971	0.138521	0.0128785	0.0641014	0.0403639	0.0753224	-0.00794726	0.0640197	0.0154102	0.0451758	-0.0364029	0.0640322	0.323202	0.244362	-0.055938	0.0642957	0.756922	0.415337	-0.0360929	0.0639633	0.318406	0.242174	-0.000238085	0.0640387	1.38223e-05	0.0012902	-0.0892349	0.0641856	1.93283	0.783969	-0.0288894	0.0640227	0.203615	0.185873	-0.0328092	0.0642289	0.260934	0.215041	0.0331679	0.0639771	0.268773	0.218851	0.0829614	0.0637826	1.6918	0.713624	0.125146	0.0637189	3.85743	1.30517	0.0938361	0.0640599	2.14569	0.844753	0.0109215	0.064327	0.0288255	0.0628922	-0.0298849	0.0642704	0.216212	0.192505	0.0674688	0.063994	1.11155	0.534995	0.0343996	0.0641962	0.287137	0.227633	0.0141566	0.0639988	0.04893	0.0835799	0.0344802	0.0641046	0.289309	0.22866
Y70 "Slice_3_fdrvedi_rvedv"		1	110947961	LRIF1	ENSG00000121931).M2.0.01	ref	M2.0.01	0.00366334	33030	32788	242	0	ADD	-0.0628105	0.0639962	0.963288	0.486303	-0.019234	0.063982	0.0903702	0.117073	-0.0652878	0.0642083	1.03391	0.509701	0.024352	0.0639206	0.14514	0.152906	0.0176736	0.063828	0.0766705	0.10687	0.0182401	0.0639367	0.0813865	0.110459	-0.00594424	0.0638656	0.00866283	0.0334619	-0.0462753	0.0639832	0.523078	0.328335	-0.0640467	0.0642379	0.994056	0.496546	-0.0466488	0.0637559	0.535352	0.33314	-0.00834304	0.0636346	0.0171895	0.0478426	0.0158485	0.0638298	0.0616491	0.0947936	0.0733661	0.063814	1.32178	0.601586	0.0713059	0.0638503	1.24717	0.578241	-0.00427122	0.0640369	0.00444881	0.0237321	-0.0338369	0.0642396	0.277444	0.223022	-0.0384221	0.0638697	0.361887	0.261647	-0.00624718	0.0639091	0.00955526	0.0352078	-0.081304	0.0639753	1.6151	0.690847	-0.0346859	0.0638728	0.2949	0.23129	0.0273013	0.063695	0.183719	0.175096	0.0076139	0.0639359	0.0141816	0.0432521	-0.010009	0.0635685	0.0247913	0.0580475	0.00903957	0.0638672	0.0200327	0.0518582	-0.0766027	0.064231	1.42232	0.632604	-0.0170363	0.0641049	0.0706266	0.102138	-0.0571992	0.0643606	0.789843	0.426957	0.0339726	0.0640186	0.281609	0.22501	0.0223195	0.0639082	0.121971	0.138521	0.0128785	0.0641014	0.0403639	0.0753224	-0.00794726	0.0640197	0.0154102	0.0451758	-0.0364029	0.0640322	0.323202	0.244362	-0.055938	0.0642957	0.756922	0.415337	-0.0360929	0.0639633	0.318406	0.242174	-0.000238085	0.0640387	1.38223e-05	0.0012902	-0.0892349	0.0641856	1.93283	0.783969	-0.0288894	0.0640227	0.203615	0.185873	-0.0328092	0.0642289	0.260934	0.215041	0.0331679	0.0639771	0.268773	0.218851	0.0829614	0.0637826	1.6918	0.713624	0.125146	0.0637189	3.85743	1.30517	0.0938361	0.0640599	2.14569	0.844753	0.0109215	0.064327	0.0288255	0.0628922	-0.0298849	0.0642704	0.216212	0.192505	0.0674688	0.063994	1.11155	0.534995	0.0343996	0.0641962	0.287137	0.227633	0.0141566	0.0639988	0.04893	0.0835799	0.0344802	0.0641046	0.289309	0.22866
Y71 "Slice_4_fdrvedi_rvedv"		1	110947961	LRIF1	ENSG00000121931).M2.all	ref	M2.all	NA	33030	NA	NA	NA	ADD-ACATO	NA	NA	0.626804	0.368019	NA	NA	0.163678	0.163807	NA	NA	3.9009	1.31641	NA	NA	0.130788	0.144107	NA	NA	0.00584885	0.0273164	NA	NA	0.000101161	0.00349923	NA	NA	0.0119694	0.0395856	NA	NA	0.730688	0.405983	NA	NA	1.7923	0.743172	NA	NA	0.029864	0.0640902	NA	NA	0.0641687	0.0968967	NA	NA	0.365473	0.263219	NA	NA	0.40516	0.280307	NA	NA	0.106962	0.128644	NA	NA	0.00442648	0.0236709	NA	NA	0.0706105	0.102126	NA	NA	0.611361	0.362234	NA	NA	0.00227396	0.0168401	NA	NA	2.50555	0.945212	NA	NA	0.649411	0.376417	NA	NA	0.0423051	0.0772542	NA	NA	0.00101528	0.0111821	NA	NA	0.000850743	0.010225	NA	NA	0.00483857	0.0247778	NA	NA	0.707973	0.397812	NA	NA	0.0620409	0.0951229	NA	NA	2.97869	1.07383	NA	NA	0.0343014	0.0690168	NA	NA	0.00238897	0.0172688	NA	NA	0.000104624	0.00355885	NA	NA	0.00137633	0.0130464	NA	NA	0.154387	0.158404	NA	NA	0.532794	0.332141	NA	NA	0.08878	0.115922	NA	NA	0.00261342	0.0180779	NA	NA	1.17401	0.555053	NA	NA	0.0794399	0.108988	NA	NA	0.00486127	0.0248375	NA	NA	0.00316043	0.0199201	NA	NA	0.30619	0.236552	NA	NA	1.56119	0.674707	NA	NA	0.633907	0.370666	NA	NA	0.0859346	0.113842	NA	NA	0.0566029	0.0904718	NA	NA	0.364652	0.26286	NA	NA	0.0882098	0.115507	NA	NA	0.000330833	0.00634856	NA	NA	0.139409	0.149434
Y72 "Slice_5_fdrvedi_rvedv"		1	110947961	LRIF1	ENSG00000121931).M2.all	ref	M2.all	NA	33030	NA	NA	NA	ADD-SKATO	NA	NA	0.520594	0.327359	NA	NA	0.0414657	0.0764236	NA	NA	3.69974	1.26424	NA	NA	0.0274545	0.0612813	NA	NA	0.0077841	0.0316591	NA	NA	0.00549498	0.0264526	NA	NA	0.00302267	0.0194716	NA	NA	1.23415	0.574137	NA	NA	1.37669	0.618587	NA	NA	0.211313	0.189942	NA	NA	0.0138503	0.0427206	NA	NA	0.288627	0.228338	NA	NA	0.492687	0.316295	NA	NA	0.410813	0.282698	NA	NA	0.00383431	0.0219907	NA	NA	0.093842	0.119559	NA	NA	0.259008	0.214099	NA	NA	0.00572827	0.0270249	NA	NA	1.94128	0.786404	NA	NA	0.360506	0.261041	NA	NA	0.00883893	0.0338128	NA	NA	0.000101555	0.00350607	NA	NA	0.00436286	0.0234957	NA	NA	0.0465125	0.0813162	NA	NA	0.829421	0.440764	NA	NA	0.015851	0.045849	NA	NA	2.81498	1.02971	NA	NA	0.0684549	0.100398	NA	NA	0.0191419	0.0506292	NA	NA	0.00217814	0.0164748	NA	NA	0.00329054	0.0203352	NA	NA	0.136949	0.147927	NA	NA	0.473357	0.308523	NA	NA	0.118274	0.136134	NA	NA	0.000731304	0.00947214	NA	NA	1.11855	0.537255	NA	NA	0.0586875	0.0922756	NA	NA	0.0504823	0.0850087	NA	NA	0.062189	0.0952471	NA	NA	0.993479	0.496354	NA	NA	2.77501	1.01888	NA	NA	1.13835	0.543632	NA	NA	0.051301	0.0857549	NA	NA	0.0580769	0.09175	NA	NA	0.423138	0.287876	NA	NA	0.0382593	0.0731827	NA	NA	0.00585021	0.0273196	NA	NA	0.0466168	0.0814148
Y73 "Slice_6_fdrvedi_rvedv"		1	110947961	LRIF1	ENSG00000121931).M2.all	ref	M2.all	0.00366334	33030	32788	242	0	ADD	-0.0628105	0.0639962	0.963288	0.486303	-0.019234	0.063982	0.0903702	0.117073	-0.0652878	0.0642083	1.03391	0.509701	0.024352	0.0639206	0.14514	0.152906	0.0176736	0.063828	0.0766705	0.10687	0.0182401	0.0639367	0.0813865	0.110459	-0.00594424	0.0638656	0.00866283	0.0334619	-0.0462753	0.0639832	0.523078	0.328335	-0.0640467	0.0642379	0.994056	0.496546	-0.0466488	0.0637559	0.535352	0.33314	-0.00834304	0.0636346	0.0171895	0.0478426	0.0158485	0.0638298	0.0616491	0.0947936	0.0733661	0.063814	1.32178	0.601586	0.0713059	0.0638503	1.24717	0.578241	-0.00427122	0.0640369	0.00444881	0.0237321	-0.0338369	0.0642396	0.277444	0.223022	-0.0384221	0.0638697	0.361887	0.261647	-0.00624718	0.0639091	0.00955526	0.0352078	-0.081304	0.0639753	1.6151	0.690847	-0.0346859	0.0638728	0.2949	0.23129	0.0273013	0.063695	0.183719	0.175096	0.0076139	0.0639359	0.0141816	0.0432521	-0.010009	0.0635685	0.0247913	0.0580475	0.00903957	0.0638672	0.0200327	0.0518582	-0.0766027	0.064231	1.42232	0.632604	-0.0170363	0.0641049	0.0706266	0.102138	-0.0571992	0.0643606	0.789843	0.426957	0.0339726	0.0640186	0.281609	0.22501	0.0223195	0.0639082	0.121971	0.138521	0.0128785	0.0641014	0.0403639	0.0753224	-0.00794726	0.0640197	0.0154102	0.0451758	-0.0364029	0.0640322	0.323202	0.244362	-0.055938	0.0642957	0.756922	0.415337	-0.0360929	0.0639633	0.318406	0.242174	-0.000238085	0.0640387	1.38223e-05	0.0012902	-0.0892349	0.0641856	1.93283	0.783969	-0.0288894	0.0640227	0.203615	0.185873	-0.0328092	0.0642289	0.260934	0.215041	0.0331679	0.0639771	0.268773	0.218851	0.0829614	0.0637826	1.6918	0.713624	0.125146	0.0637189	3.85743	1.30517	0.0938361	0.0640599	2.14569	0.844753	0.0109215	0.064327	0.0288255	0.0628922	-0.0298849	0.0642704	0.216212	0.192505	0.0674688	0.063994	1.11155	0.534995	0.0343996	0.0641962	0.287137	0.227633	0.0141566	0.0639988	0.04893	0.0835799	0.0344802	0.0641046	0.289309	0.22866
Y74 "Slice_7_fdrvedi_rvedv"		1	110947961	LRIF1	ENSG00000121931).M3.0.001	ref	M3.0.001	0.0040115	33030	32765	265	0	ADD	-0.0499877	0.0611774	0.667643	0.383131	-0.00289673	0.0611639	0.00224298	0.0167228	-0.0825447	0.0613802	1.80851	0.747907	-0.00111085	0.0611052	0.000330486	0.0063452	0.00835974	0.0610166	0.0187711	0.0501102	0.0322566	0.0611206	0.278523	0.223538	0.00838079	0.0610526	0.0188435	0.050212	-0.035689	0.061165	0.340457	0.252149	-0.0564593	0.0614085	0.845305	0.446258	-0.0594697	0.0609477	0.952086	0.482555	-0.050275	0.0608318	0.683035	0.388762	-0.026027	0.0610184	0.181939	0.174112	0.0398538	0.0610033	0.42681	0.28941	0.0574157	0.061038	0.884833	0.459819	-0.00715856	0.0612163	0.0136747	0.0424365	-0.0220099	0.0614102	0.128457	0.142645	-0.028789	0.0610565	0.222325	0.195674	0.00139842	0.0610941	0.00052393	0.00800422	-0.0640508	0.0611574	1.09686	0.530242	-0.0325089	0.0610595	0.283464	0.225892	0.00216027	0.0608895	0.00125872	0.0124686	0.00283426	0.0611198	0.00215037	0.0163676	-0.0313517	0.0607686	0.266173	0.217591	-0.0188332	0.0610542	0.0951521	0.120487	-0.055084	0.0614019	0.804798	0.432194	0.00810541	0.0612813	0.0174942	0.0482865	-0.0715181	0.0615258	1.3512	0.610711	0.00991253	0.0611988	0.0262351	0.0598186	0.0153109	0.0610933	0.0628082	0.0957654	0.0294928	0.061278	0.231645	0.200448	0.00998459	0.0611999	0.026617	0.0602798	-0.023987	0.0612119	0.153561	0.157918	-0.0476421	0.0614637	0.60082	0.358263	-0.0203183	0.061146	0.110418	0.130963	0.0112803	0.061218	0.0339535	0.0686409	-0.0662652	0.0613585	1.16633	0.552599	-0.022314	0.0612027	0.132927	0.145441	-0.0448963	0.0613999	0.53467	0.332874	-0.0131635	0.0611592	0.0463251	0.0811386	0.0381723	0.0609732	0.391938	0.274675	0.0887769	0.0609123	2.12417	0.838659	0.0828449	0.0612384	1.83014	0.754214	0.0133422	0.0614937	0.0470754	0.0818476	-0.016485	0.0614396	0.0719914	0.103221	0.043903	0.0611753	0.515033	0.325168	0.036813	0.0613686	0.35984	0.260748	-0.0105087	0.0611799	0.0295038	0.0636768	0.00846641	0.0612811	0.0190873	0.0505532
Y75 "Slice_8_fdrvedi_rvedv"		1	110947961	LRIF1	ENSG00000121931).M6.0.001	ref	M6.0.001	0.00373903	33030	32783	247	0	ADD	-0.0570836	0.06335	0.811952	0.434691	-0.0100879	0.0633359	0.0253691	0.0587615	-0.066769	0.06356	1.10353	0.532402	0.0249289	0.0632752	0.155217	0.158892	0.0229195	0.0631835	0.131584	0.144605	0.0240941	0.0632911	0.144923	0.152776	-8.91773e-05	0.0632207	1.98971e-06	0.000489062	-0.0425055	0.0633371	0.450374	0.29916	-0.0661647	0.0635893	1.08264	0.525628	-0.0621687	0.0631121	0.970328	0.488654	-0.0181312	0.062992	0.0828479	0.111554	0.0082928	0.0631853	0.0172254	0.0478951	0.0632039	0.0631696	1.00108	0.498875	0.072458	0.0632056	1.3142	0.599228	0.00632353	0.0633902	0.00995119	0.0359581	-0.0324864	0.063591	0.260983	0.215065	-0.0317677	0.0632248	0.252463	0.21088	-0.00227099	0.0632637	0.00128861	0.0126178	-0.0784892	0.0633293	1.53607	0.66715	-0.0310351	0.0632278	0.240929	0.205139	0.0209883	0.0630518	0.110805	0.13122	0.0130173	0.0632903	0.0423026	0.0772517	-0.0221343	0.0629266	0.123726	0.139646	0.0063605	0.0632223	0.0101214	0.0362765	-0.0697368	0.0635824	1.20296	0.564265	-0.0058272	0.0634576	0.00843243	0.0329978	-0.059603	0.0637107	0.875209	0.456531	0.0336511	0.0633721	0.28197	0.225182	0.0258123	0.0632629	0.166478	0.165413	0.0167829	0.0634541	0.0699541	0.101602	-0.00349139	0.0633732	0.00303519	0.0195127	-0.0344185	0.0633857	0.294851	0.231267	-0.0592756	0.0636464	0.86737	0.453847	-0.0309824	0.0633174	0.239434	0.204387	0.0013049	0.063392	0.000423726	0.00719163	-0.0858552	0.0635375	1.82588	0.752973	-0.0264208	0.0633762	0.173795	0.169565	-0.0453497	0.0635804	0.508748	0.322684	0.0263336	0.0633311	0.172897	0.169059	0.0757772	0.0631385	1.44042	0.638137	0.117143	0.0630754	3.44917	1.19871	0.100097	0.0634131	2.49166	0.94138	0.0220148	0.0636775	0.119524	0.136944	-0.0280765	0.0636214	0.194751	0.18112	0.0632963	0.0633478	0.998376	0.497978	0.0434742	0.0635479	0.468015	0.306359	0.00265437	0.0633526	0.00175548	0.0147623	0.0353682	0.0634573	0.310644	0.238609
Y76 "Slice_9_fdrvedi_rvedv"		1	110947961	LRIF1	ENSG00000121931).M6.0.01	ref	M6.0.01	0.00373903	33030	32783	247	0	ADD	-0.0570836	0.06335	0.811952	0.434691	-0.0100879	0.0633359	0.0253691	0.0587615	-0.066769	0.06356	1.10353	0.532402	0.0249289	0.0632752	0.155217	0.158892	0.0229195	0.0631835	0.131584	0.144605	0.0240941	0.0632911	0.144923	0.152776	-8.91773e-05	0.0632207	1.98971e-06	0.000489062	-0.0425055	0.0633371	0.450374	0.29916	-0.0661647	0.0635893	1.08264	0.525628	-0.0621687	0.0631121	0.970328	0.488654	-0.0181312	0.062992	0.0828479	0.111554	0.0082928	0.0631853	0.0172254	0.0478951	0.0632039	0.0631696	1.00108	0.498875	0.072458	0.0632056	1.3142	0.599228	0.00632353	0.0633902	0.00995119	0.0359581	-0.0324864	0.063591	0.260983	0.215065	-0.0317677	0.0632248	0.252463	0.21088	-0.00227099	0.0632637	0.00128861	0.0126178	-0.0784892	0.0633293	1.53607	0.66715	-0.0310351	0.0632278	0.240929	0.205139	0.0209883	0.0630518	0.110805	0.13122	0.0130173	0.0632903	0.0423026	0.0772517	-0.0221343	0.0629266	0.123726	0.139646	0.0063605	0.0632223	0.0101214	0.0362765	-0.0697368	0.0635824	1.20296	0.564265	-0.0058272	0.0634576	0.00843243	0.0329978	-0.059603	0.0637107	0.875209	0.456531	0.0336511	0.0633721	0.28197	0.225182	0.0258123	0.0632629	0.166478	0.165413	0.0167829	0.0634541	0.0699541	0.101602	-0.00349139	0.0633732	0.00303519	0.0195127	-0.0344185	0.0633857	0.294851	0.231267	-0.0592756	0.0636464	0.86737	0.453847	-0.0309824	0.0633174	0.239434	0.204387	0.0013049	0.063392	0.000423726	0.00719163	-0.0858552	0.0635375	1.82588	0.752973	-0.0264208	0.0633762	0.173795	0.169565	-0.0453497	0.0635804	0.508748	0.322684	0.0263336	0.0633311	0.172897	0.169059	0.0757772	0.0631385	1.44042	0.638137	0.117143	0.0630754	3.44917	1.19871	0.100097	0.0634131	2.49166	0.94138	0.0220148	0.0636775	0.119524	0.136944	-0.0280765	0.0636214	0.194751	0.18112	0.0632963	0.0633478	0.998376	0.497978	0.0434742	0.0635479	0.468015	0.306359	0.00265437	0.0633526	0.00175548	0.0147623	0.0353682	0.0634573	0.310644	0.238609
Y77 "mean_fdrvedi_rvedv"		1	110947961	LRIF1	ENSG00000121931).M6.all	ref	M6.all	NA	33030	NA	NA	NA	ADD-SKATO	NA	NA	0.413101	0.283663	NA	NA	0.0102853	0.0365807	NA	NA	3.83962	1.30055	NA	NA	0.0246243	0.0578396	NA	NA	0.0180102	0.0490305	NA	NA	0.0150857	0.0446747	NA	NA	0.000552489	0.00822149	NA	NA	0.963992	0.486539	NA	NA	1.56921	0.677116	NA	NA	0.486526	0.313828	NA	NA	0.0673737	0.0995238	NA	NA	0.531333	0.33157	NA	NA	0.314219	0.240255	NA	NA	0.451207	0.299502	NA	NA	0.000857433	0.0102656	NA	NA	0.0862788	0.114095	NA	NA	0.113043	0.132706	NA	NA	0.00256792	0.0179166	NA	NA	1.69899	0.715749	NA	NA	0.251992	0.210648	NA	NA	0.0106604	0.0372684	NA	NA	0.000137898	0.00408823	NA	NA	0.0282013	0.062163	NA	NA	0.0610349	0.0942755	NA	NA	0.661709	0.380951	NA	NA	0.00630302	0.0283897	NA	NA	3.02365	1.08588	NA	NA	0.0691669	0.100971	NA	NA	0.0304021	0.0647039	NA	NA	0.00550472	0.0264768	NA	NA	0.00108184	0.0115475	NA	NA	0.107515	0.129016	NA	NA	0.652521	0.377565	NA	NA	0.0811942	0.110314	NA	NA	0.000416222	0.00712714	NA	NA	1.02015	0.505175	NA	NA	0.0477222	0.082455	NA	NA	0.144223	0.152355	NA	NA	0.0329071	0.0675003	NA	NA	0.784347	0.425026	NA	NA	2.41647	0.920582	NA	NA	1.41832	0.631379	NA	NA	0.156745	0.159786	NA	NA	0.0505086	0.0850328	NA	NA	0.357893	0.259891	NA	NA	0.0910749	0.117581	NA	NA	0.00016442	0.00446602	NA	NA	0.053203	0.0874694
Y78 "max_fdrvedi_rvedv"		1	110947961	LRIF1	ENSG00000121931).M6.all	ref	M6.all	0.00373903	33030	32783	247	0	ADD	-0.0570836	0.06335	0.811952	0.434691	-0.0100879	0.0633359	0.0253691	0.0587615	-0.066769	0.06356	1.10353	0.532402	0.0249289	0.0632752	0.155217	0.158892	0.0229195	0.0631835	0.131584	0.144605	0.0240941	0.0632911	0.144923	0.152776	-8.91773e-05	0.0632207	1.98971e-06	0.000489062	-0.0425055	0.0633371	0.450374	0.29916	-0.0661647	0.0635893	1.08264	0.525628	-0.0621687	0.0631121	0.970328	0.488654	-0.0181312	0.062992	0.0828479	0.111554	0.0082928	0.0631853	0.0172254	0.0478951	0.0632039	0.0631696	1.00108	0.498875	0.072458	0.0632056	1.3142	0.599228	0.00632353	0.0633902	0.00995119	0.0359581	-0.0324864	0.063591	0.260983	0.215065	-0.0317677	0.0632248	0.252463	0.21088	-0.00227099	0.0632637	0.00128861	0.0126178	-0.0784892	0.0633293	1.53607	0.66715	-0.0310351	0.0632278	0.240929	0.205139	0.0209883	0.0630518	0.110805	0.13122	0.0130173	0.0632903	0.0423026	0.0772517	-0.0221343	0.0629266	0.123726	0.139646	0.0063605	0.0632223	0.0101214	0.0362765	-0.0697368	0.0635824	1.20296	0.564265	-0.0058272	0.0634576	0.00843243	0.0329978	-0.059603	0.0637107	0.875209	0.456531	0.0336511	0.0633721	0.28197	0.225182	0.0258123	0.0632629	0.166478	0.165413	0.0167829	0.0634541	0.0699541	0.101602	-0.00349139	0.0633732	0.00303519	0.0195127	-0.0344185	0.0633857	0.294851	0.231267	-0.0592756	0.0636464	0.86737	0.453847	-0.0309824	0.0633174	0.239434	0.204387	0.0013049	0.063392	0.000423726	0.00719163	-0.0858552	0.0635375	1.82588	0.752973	-0.0264208	0.0633762	0.173795	0.169565	-0.0453497	0.0635804	0.508748	0.322684	0.0263336	0.0633311	0.172897	0.169059	0.0757772	0.0631385	1.44042	0.638137	0.117143	0.0630754	3.44917	1.19871	0.100097	0.0634131	2.49166	0.94138	0.0220148	0.0636775	0.119524	0.136944	-0.0280765	0.0636214	0.194751	0.18112	0.0632963	0.0633478	0.998376	0.497978	0.0434742	0.0635479	0.468015	0.306359	0.00265437	0.0633526	0.00175548	0.0147623	0.0353682	0.0634573	0.310644	0.238609
Y79 "min_fdrvedi_rvedv"		1	110947961	LRIF1	ENSG00000121931).M7.0.001	ref	M7.0.001	0.00408719	33030	32760	270	0	ADD	-0.0449822	0.060613	0.550745	0.339122	0.00517554	0.0605995	0.00729411	0.0306125	-0.0835854	0.0608139	1.8891	0.771335	-0.000114364	0.0605414	3.5684e-06	0.000655071	0.0133337	0.0604536	0.0486468	0.0833172	0.0373587	0.0605567	0.380592	0.269794	0.0134776	0.0604892	0.049644	0.0842394	-0.0324335	0.0606007	0.28644	0.227304	-0.0585392	0.0608419	0.92574	0.473696	-0.0734432	0.0603854	1.47925	0.64996	-0.0584656	0.0602705	0.941004	0.478836	-0.0321742	0.0604554	0.283235	0.225783	0.0311682	0.0604404	0.265932	0.217474	0.0587275	0.0604748	0.943047	0.479522	0.00259341	0.0606515	0.00182835	0.0150707	-0.0209917	0.0608435	0.119033	0.136626	-0.0228751	0.0604932	0.142992	0.151611	0.00489784	0.0605304	0.00654729	0.0289519	-0.061793	0.0605931	1.04	0.5117	-0.0292076	0.0604961	0.233097	0.201186	-0.0031565	0.0603277	0.00273764	0.0185113	0.00786883	0.0605559	0.0168853	0.0473958	-0.0420601	0.0602079	0.488015	0.314425	-0.0207736	0.0604908	0.117935	0.135913	-0.0491959	0.0608354	0.653951	0.378093	0.0179046	0.0607159	0.0869609	0.114595	-0.0734571	0.0609581	1.45213	0.64171	0.010061	0.0606341	0.0275327	0.0613741	0.0186378	0.0605296	0.0948098	0.120245	0.0327623	0.0607126	0.2912	0.229551	0.0137341	0.0606352	0.0513043	0.0857578	-0.0223994	0.0606471	0.136412	0.147597	-0.0508514	0.0608966	0.6973	0.393949	-0.0159307	0.0605818	0.0691486	0.100957	0.0124813	0.0606532	0.0423458	0.0772943	-0.0635955	0.0607923	1.09435	0.529427	-0.0201755	0.060638	0.110703	0.131153	-0.0561554	0.0608334	0.852117	0.448606	-0.018568	0.0605949	0.0938985	0.119599	0.0324203	0.0604106	0.28801	0.228046	0.0821221	0.0603503	1.85166	0.760475	0.0887813	0.0606733	2.14115	0.843468	0.0234534	0.0609263	0.148185	0.154731	-0.0150764	0.0608727	0.0613412	0.0945341	0.0405179	0.0606108	0.446882	0.297725	0.0450769	0.0608024	0.549626	0.338688	-0.0205851	0.0606154	0.115329	0.134211	0.00975805	0.0607157	0.02583	0.0593261
Y80 "med_fdrvedi_rvedv"		1	149928869	MTMR11	ENSG00000014914).M3.all	ref	M3.all	0.456903	33030	8463	18951	5616	ADD	-0.0405308	0.0084333	23.0981	5.81263	-0.0298372	0.00843142	12.5232	3.39584	-0.00978381	0.00846125	1.33705	0.606328	-0.00501219	0.00842334	0.354068	0.258203	-0.00623755	0.00841113	0.549946	0.338812	-0.0141245	0.00842546	2.81035	1.02846	-0.014902	0.00841608	3.13523	1.11567	-0.0159971	0.00843159	3.59968	1.23814	-0.00500504	0.00846515	0.34958	0.256215	-0.0396387	0.00840163	22.2593	5.62305	-0.0245235	0.00838564	8.55247	2.46211	-0.0189878	0.00841137	5.09584	1.62009	-0.0120434	0.00840929	2.05106	0.817871	-0.0118597	0.00841407	1.9867	0.79946	-0.0168373	0.00843865	3.98106	1.3371	-0.00872937	0.00846538	1.06334	0.51934	-0.0263022	0.00841663	9.76582	2.7501	-0.0198864	0.00842181	5.57573	1.73967	-0.0289062	0.00843054	11.7563	3.21726	-0.0226428	0.00841704	7.23675	2.14614	-0.0263849	0.00839361	9.8813	2.77737	-0.0202953	0.00842535	5.80251	1.79579	-0.0322245	0.00837694	14.7979	3.92203	-0.019731	0.0084163	5.49612	1.71991	-0.033703	0.00846424	15.8548	4.16499	-0.022082	0.00844762	6.83298	2.04823	-0.00495252	0.00848131	0.340978	0.252382	-0.000416819	0.00843624	0.00244117	0.0174601	-2.47457e-05	0.0084217	8.63377e-06	0.00101937	-0.00635695	0.00844715	0.56634	0.345134	-0.00762446	0.00843639	0.816778	0.436372	-0.00955244	0.00843805	1.28158	0.589044	0.000181547	0.00847276	0.000459123	0.0074885	-0.0183182	0.00842896	4.72301	1.52634	-0.01153	0.00843889	1.86676	0.76486	-0.0211108	0.00845825	6.22942	1.90085	-0.0152928	0.00843679	3.28563	1.15559	-0.0253805	0.00846396	8.99194	2.56675	-0.00469748	0.00843079	0.310452	0.238521	-0.000615106	0.00840515	0.00535562	0.0261053	0.00718451	0.00839675	0.732103	0.40649	0.00689342	0.0084417	0.666821	0.38283	-0.00421418	0.00847689	0.247145	0.208245	-0.00273392	0.00846943	0.104199	0.126768	-0.00678075	0.008433	0.646534	0.375352	-0.00334549	0.00845965	0.156392	0.15958	-0.0196916	0.00843364	5.45171	1.70887	0.0009845	0.00844759	0.0135821	0.042286
Y92 "Slice_1_fdrvesi_rvesv"		1	149928869	MTMR11	ENSG00000014914).M7.all	ref	M7.all	0.456948	33030	8460	18954	5616	ADD	-0.0405751	0.00843405	23.1445	5.82312	-0.0298063	0.00843218	12.495	3.38929	-0.00977308	0.00846201	1.33388	0.605345	-0.00502911	0.00842409	0.356399	0.259232	-0.00637197	0.00841188	0.573802	0.347993	-0.0142117	0.00842622	2.84464	1.03773	-0.015039	0.00841684	3.19256	1.13092	-0.0161328	0.00843234	3.66036	1.25398	-0.00512212	0.00846591	0.36606	0.263476	-0.0399115	0.00840238	22.5627	5.69166	-0.0247612	0.0083864	8.7175	2.50146	-0.0191081	0.00841213	5.15967	1.63606	-0.0122589	0.00841004	2.12475	0.838821	-0.0120709	0.00841483	2.05774	0.819774	-0.0167169	0.00843941	3.92362	1.32228	-0.00863035	0.00846614	1.03917	0.511428	-0.026422	0.00841738	9.85321	2.77074	-0.0200105	0.00842257	5.64453	1.75671	-0.0290223	0.0084313	11.8488	3.23884	-0.0227704	0.00841779	7.31723	2.1656	-0.0264959	0.00839436	9.96284	2.79661	-0.0202796	0.00842611	5.79248	1.79331	-0.0324379	0.00837769	14.9919	3.96668	-0.0198781	0.00841706	5.57738	1.74007	-0.0337022	0.008465	15.8512	4.16416	-0.0220126	0.00844838	6.78883	2.03749	-0.00491432	0.00848208	0.335678	0.250005	-0.00040971	0.008437	0.00235818	0.017155	-0.000135389	0.00842246	0.000258398	0.00560597	-0.0064076	0.00844791	0.575297	0.348565	-0.00773568	0.00843715	0.840631	0.444644	-0.0096818	0.0084388	1.31629	0.599877	6.55447e-05	0.00847352	5.9834e-05	0.00268867	-0.018407	0.00842971	4.76803	1.53771	-0.0116202	0.00843965	1.89573	0.773254	-0.0211991	0.00845901	6.28049	1.91338	-0.0153882	0.00843754	3.32617	1.16631	-0.0255719	0.00846472	9.12643	2.5987	-0.00486276	0.00843154	0.332623	0.248629	-0.00067109	0.0084059	0.00637373	0.0285534	0.00699097	0.0083975	0.693066	0.392413	0.00670566	0.00844245	0.630878	0.369538	-0.00405984	0.00847766	0.229333	0.19927	-0.00262894	0.00847019	0.096333	0.12132	-0.00682626	0.00843376	0.655124	0.378526	-0.00326953	0.00846041	0.149344	0.155422	-0.0198218	0.0084344	5.52303	1.72659	0.000859547	0.00844835	0.0103513	0.0367025
Y93 "Slice_2_fdrvesi_rvesv"		1	228211764	OBSCN	ENSG00000154358).M4.all	ref	M4.all	NA	33030	NA	NA	NA	ADD-ACATO	NA	NA	1.17403	0.555059	NA	NA	1.03019	0.508478	NA	NA	5.85172	1.80794	NA	NA	22.9988	5.79021	NA	NA	6.29299	1.91644	NA	NA	0.601687	0.35859	NA	NA	0.12726	0.14189	NA	NA	1.12753	0.54015	NA	NA	1.44362	0.639115	NA	NA	0.897012	0.463967	NA	NA	1.89916	0.774245	NA	NA	1.46216	0.644764	NA	NA	1.23354	0.573946	NA	NA	0.49207	0.316048	NA	NA	0.0178354	0.0487796	NA	NA	1.17625	0.555768	NA	NA	0.69639	0.393619	NA	NA	0.123739	0.139654	NA	NA	0.926812	0.474058	NA	NA	1.06781	0.520798	NA	NA	0.0145976	0.0439117	NA	NA	0.0788844	0.108566	NA	NA	0.0392739	0.0742204	NA	NA	0.213069	0.190863	NA	NA	0.403845	0.27975	NA	NA	0.106085	0.12805	NA	NA	10.1482	2.8403	NA	NA	30.6882	7.51856	NA	NA	10.4366	2.90819	NA	NA	2.32873	0.896179	NA	NA	0.218766	0.193832	NA	NA	0.652161	0.377432	NA	NA	1.05738	0.517392	NA	NA	3.20665	1.13466	NA	NA	0.338688	0.251356	NA	NA	1.6921	0.713713	NA	NA	3.11222	1.10954	NA	NA	0.0764307	0.106686	NA	NA	0.419757	0.286461	NA	NA	1.90478	0.775871	NA	NA	3.59991	1.2382	NA	NA	1.86547	0.764486	NA	NA	0.369282	0.264884	NA	NA	1.60906	0.689043	NA	NA	0.409414	0.282107	NA	NA	0.216671	0.192743	NA	NA	0.00973647	0.035553	NA	NA	2.59005	0.968442
Y94 "Slice_3_fdrvesi_rvesv"		1	228211764	OBSCN	ENSG00000154358).M4.all	ref	M4.all	NA	33030	NA	NA	NA	ADD-SKAT	NA	NA	2.2015	0.860508	NA	NA	1.15415	0.548703	NA	NA	3.5926	1.23629	NA	NA	21.2163	5.38693	NA	NA	5.56853	1.73788	NA	NA	0.52549	0.329282	NA	NA	0.473016	0.308386	NA	NA	1.54348	0.669382	NA	NA	2.03332	0.812805	NA	NA	0.232459	0.200862	NA	NA	1.62044	0.692437	NA	NA	1.81635	0.750195	NA	NA	1.15766	0.549826	NA	NA	0.328586	0.246806	NA	NA	0.0453074	0.0801692	NA	NA	0.827296	0.440027	NA	NA	0.537932	0.334146	NA	NA	0.187456	0.177151	NA	NA	0.626704	0.367981	NA	NA	1.14795	0.546715	NA	NA	0.0902483	0.116985	NA	NA	0.153385	0.157815	NA	NA	0.081281	0.11038	NA	NA	0.316331	0.241224	NA	NA	0.708661	0.398061	NA	NA	0.181728	0.173995	NA	NA	6.64995	2.00367	NA	NA	28.1762	6.95562	NA	NA	9.59237	2.7091	NA	NA	1.91433	0.77863	NA	NA	0.255566	0.21241	NA	NA	1.53208	0.665948	NA	NA	1.99931	0.803077	NA	NA	1.69861	0.715638	NA	NA	0.13518	0.146837	NA	NA	0.653297	0.377852	NA	NA	2.30511	0.889581	NA	NA	0.0217253	0.0541277	NA	NA	0.214074	0.191389	NA	NA	2.16729	0.850859	NA	NA	2.89287	1.05074	NA	NA	0.995014	0.496863	NA	NA	0.325437	0.245378	NA	NA	1.21394	0.567748	NA	NA	0.184067	0.175288	NA	NA	0.146843	0.153929	NA	NA	0.00933043	0.0347754	NA	NA	1.2863	0.590523
Y95 "Slice_4_fdrvesi_rvesv"		1	228211764	OBSCN	ENSG00000154358).M4.all	ref	M4.all	NA	33030	NA	NA	NA	ADD-SKATO	NA	NA	1.41095	0.62912	NA	NA	0.580753	0.350648	NA	NA	5.95424	1.83322	NA	NA	22.5837	5.6964	NA	NA	5.77339	1.7886	NA	NA	0.353419	0.257916	NA	NA	0.150658	0.156202	NA	NA	0.874326	0.456229	NA	NA	1.27023	0.585488	NA	NA	1.48263	0.650988	NA	NA	1.39765	0.625037	NA	NA	1.09201	0.528668	NA	NA	0.862003	0.452005	NA	NA	0.475341	0.309325	NA	NA	0.00338176	0.0206215	NA	NA	1.13559	0.542746	NA	NA	0.446725	0.29766	NA	NA	0.0331538	0.0677706	NA	NA	0.447242	0.297873	NA	NA	0.576281	0.348941	NA	NA	0.00964421	0.0353776	NA	NA	0.0236688	0.0566388	NA	NA	0.00807464	0.0322652	NA	NA	0.72856	0.405221	NA	NA	0.282488	0.225428	NA	NA	0.031474	0.0659123	NA	NA	10.1175	2.83307	NA	NA	29.843	7.32931	NA	NA	10.0299	2.81242	NA	NA	1.90621	0.776284	NA	NA	0.0555312	0.0895337	NA	NA	0.865434	0.453183	NA	NA	1.24204	0.576624	NA	NA	3.59291	1.23637	NA	NA	0.621756	0.366132	NA	NA	2.5871	0.967634	NA	NA	2.93846	1.06302	NA	NA	0.541986	0.335724	NA	NA	0.585011	0.35227	NA	NA	1.58855	0.682913	NA	NA	2.85794	1.04132	NA	NA	2.03934	0.814526	NA	NA	0.186599	0.176681	NA	NA	1.503	0.657163	NA	NA	0.691207	0.391737	NA	NA	0.20091	0.184431	NA	NA	0.0144359	0.0436564	NA	NA	3.01378	1.08323
Y96 "Slice_5_fdrvesi_rvesv"		1	228211764	OBSCN	ENSG00000154358).M4.all	ref	M4.all	0.0484257	33030	29850	3161	19	ADD	0.0164576	0.0183333	0.805844	0.43256	0.0240269	0.0183292	1.71833	0.721456	-0.0523404	0.0183941	8.09689	2.35319	-0.083593	0.0183117	20.8393	5.3015	-0.0436834	0.0182851	5.70739	1.77228	-0.0188336	0.0183163	1.05729	0.517363	-0.00208695	0.0182959	0.0130112	0.0413478	0.00329605	0.0183296	0.0323356	0.0668707	0.00210811	0.0184026	0.0131229	0.0415327	0.0291078	0.0182645	2.53982	0.954649	0.0338743	0.0182297	3.45288	1.19968	-0.0107644	0.0182857	0.346545	0.254866	-0.0211185	0.0182811	1.33451	0.605541	-0.0205249	0.0182915	1.2591	0.581996	-0.00878398	0.018345	0.229271	0.199238	-0.0299819	0.0184031	2.65423	0.986006	-0.0197991	0.0182971	1.17092	0.554066	-0.00619387	0.0183083	0.114453	0.133635	-0.0181301	0.0183273	0.978592	0.491407	-0.0214584	0.018298	1.37528	0.61815	-0.00425251	0.018247	0.0543132	0.0884583	-0.00697077	0.018316	0.144843	0.152728	0.00534396	0.0182108	0.086113	0.113973	-0.0178722	0.0182964	0.954167	0.483252	0.00275492	0.0184006	0.0224158	0.0550308	0.0109412	0.0183644	0.354954	0.258595	-0.0644654	0.0184377	12.2248	3.32643	-0.0951041	0.0183397	26.8914	6.66713	-0.0531526	0.0183081	8.42875	2.43258	-0.0314674	0.0183634	2.9364	1.06246	-0.0131074	0.01834	0.510776	0.323486	-0.00630339	0.0183436	0.11808	0.136008	-0.006219	0.0184191	0.114	0.133337	-0.0404655	0.0183239	4.87679	1.56511	-0.020018	0.0183455	1.19065	0.560354	-0.0344051	0.0183876	3.50103	1.21232	-0.0382802	0.0183409	4.3562	1.43327	0.0215928	0.0184	1.37715	0.618728	0.0283117	0.0183279	2.3862	0.912181	-0.0184566	0.0182721	1.02029	0.505219	-0.0319455	0.0182539	3.06275	1.09633	-0.033277	0.0183516	3.28808	1.15624	-0.0190186	0.0184281	1.06512	0.519919	-0.0325567	0.0184119	3.12669	1.1134	-0.0204234	0.0183327	1.24109	0.576326	-0.0189276	0.0183906	1.05925	0.518004	-0.00200832	0.0183341	0.0119991	0.0396367	-0.0324347	0.0183644	3.11938	1.11145
Y97 "Slice_6_fdrvesi_rvesv"		1	46043669	PIK3R3	ENSG00000117461).M3.all	ref	M3.all	0.702543	33030	2986	13678	16366	ADD	0.0116031	0.00840348	1.90646	0.776357	0.0232148	0.00840161	7.63491	2.24223	0.0348897	0.00843133	17.1239	4.45569	0.025758	0.00839355	9.41742	2.6677	0.0244364	0.00838139	8.50047	2.4497	0.0148592	0.00839567	3.13241	1.11492	0.00396999	0.00838633	0.224097	0.196587	-0.00231381	0.00840178	0.0758425	0.106231	-0.00577896	0.00843522	0.469361	0.306905	0.0156337	0.00837193	3.48719	1.20869	0.0309678	0.008356	13.7348	3.67672	0.0438199	0.00838164	27.3329	6.76631	0.0339827	0.00837955	16.4465	4.30067	0.0146235	0.00838433	3.04205	1.0908	0.0115869	0.00840882	1.89873	0.774122	0.00901999	0.00843545	1.14339	0.545252	0.0202229	0.00838687	5.81417	1.79867	0.00963153	0.00839204	1.31721	0.600166	0.0248736	0.00840073	8.76682	2.5132	0.0183997	0.00838728	4.81261	1.54895	0.0291924	0.00836393	12.182	3.31649	0.0181644	0.00839557	4.68103	1.51574	0.025529	0.00834732	9.35347	2.65255	0.0297173	0.00838655	12.556	3.40348	0.00334884	0.00843431	0.157648	0.160314	0.0147679	0.00841775	3.07782	1.10036	0.02762	0.00845133	10.6806	2.96552	0.020124	0.00840641	5.73071	1.77805	0.0170983	0.00839192	4.15127	1.38087	0.00588309	0.00841729	0.488502	0.31462	-0.00457956	0.00840657	0.296764	0.232163	-0.0112789	0.00840821	1.79939	0.745244	-0.0111573	0.0084428	1.7464	0.729719	0.00794991	0.00839916	0.895886	0.463584	-0.00250606	0.00840905	0.0888157	0.115948	0.0172319	0.00842835	4.18006	1.38825	0.00708301	0.00840696	0.709837	0.398485	0.00101094	0.00843404	0.0143673	0.0435477	0.0110708	0.00840098	1.73658	0.726831	0.0276661	0.00837543	10.9114	3.01967	0.0186065	0.00836706	4.9452	1.58231	-0.00450739	0.00841185	0.287122	0.227626	-0.00248266	0.00844692	0.0863846	0.114173	0.00167718	0.00843949	0.0394937	0.0744436	0.0105364	0.00840319	1.57216	0.678002	0.000923212	0.00842974	0.0119943	0.0396285	0.0089905	0.00840382	1.1445	0.545606	0.0129669	0.00841772	2.37291	0.908484
Y98 "Slice_7_fdrvesi_rvesv"		1	46043669	PIK3R3	ENSG00000117461).M7.all	ref	M7.all	0.702558	33030	2985	13679	16366	ADD	0.0116122	0.00840403	1.90921	0.777152	0.0232776	0.00840216	7.6753	2.25195	0.0349305	0.00843188	17.1618	4.46435	0.0257325	0.0083941	9.39758	2.663	0.0244856	0.00838193	8.53358	2.45761	0.0149048	0.00839622	3.15125	1.11994	0.00403267	0.00838687	0.231199	0.200221	-0.00226959	0.00840232	0.0729622	0.103986	-0.00578796	0.00843577	0.470763	0.307473	0.0156667	0.00837247	3.50146	1.21243	0.0310219	0.00835654	13.7811	3.68741	0.0438967	0.00838218	27.4252	6.78705	0.033967	0.0083801	16.4292	4.2967	0.0147006	0.00838487	3.07379	1.09929	0.0117062	0.00840936	1.93778	0.785396	0.00898731	0.00843599	1.13498	0.542547	0.020276	0.00838742	5.844	1.80603	0.00968844	0.00839258	1.33265	0.604964	0.0249603	0.00840128	8.82693	2.52751	0.0184495	0.00838782	4.83806	1.55536	0.0292422	0.00836447	12.222	3.32579	0.0182311	0.00839611	4.71485	1.52428	0.0256064	0.00834786	9.40909	2.66572	0.0297146	0.00838709	12.5522	3.40258	0.00336044	0.00843486	0.158721	0.160939	0.0148401	0.0084183	3.1076	1.10831	0.0276506	0.00845188	10.703	2.97076	0.0200903	0.00840696	5.7108	1.77312	0.0171377	0.00839247	4.1699	1.38565	0.00592391	0.00841784	0.495241	0.317315	-0.00452532	0.00840711	0.289738	0.228862	-0.0112511	0.00840876	1.79031	0.742588	-0.011181	0.00844335	1.7536	0.731833	0.00798712	0.0083997	0.904176	0.4664	-0.00246613	0.0084096	0.0859968	0.113888	0.01733	0.0084289	4.22724	1.40033	0.0071095	0.0084075	0.715063	0.40037	0.0010357	0.00843459	0.0150779	0.0446626	0.0110992	0.00840152	1.74528	0.729387	0.0277297	0.00837597	10.9602	3.0311	0.0185277	0.00836761	4.90276	1.57164	-0.00446337	0.0084124	0.281505	0.22496	-0.00238306	0.00844747	0.0795823	0.109096	0.00162088	0.00844004	0.0368818	0.0717548	0.0105484	0.00840373	1.57555	0.679016	0.000967257	0.00843029	0.0131643	0.0416013	0.00906041	0.00840437	1.16221	0.551283	0.0129139	0.00841827	2.35327	0.90302
Y99 "mean_fdrvesi_rvesv"		10	73674600	AGAP5	ENSG00000172650).M3.all	ref	M3.all	NA	33030	NA	NA	NA	ADD-ACATO	NA	NA	1.37029	0.616613	NA	NA	8.98721	2.56563	NA	NA	1.83258	0.754923	NA	NA	0.228363	0.198775	NA	NA	0.024762	0.058011	NA	NA	0.253966	0.211622	NA	NA	0.0545157	0.0886378	NA	NA	1.19529	0.561829	NA	NA	0.521432	0.327688	NA	NA	0.0351262	0.0699014	NA	NA	9.28288	2.63582	NA	NA	31.518	7.7042	NA	NA	18.5995	4.79247	NA	NA	7.64632	2.24498	NA	NA	0.00241484	0.0173639	NA	NA	0.0505757	0.0850941	NA	NA	0.0506953	0.0852033	NA	NA	0.072076	0.103288	NA	NA	0.0267082	0.0603895	NA	NA	0.0488357	0.0834925	NA	NA	13.6736	3.66257	NA	NA	0.784949	0.425238	NA	NA	1.09065	0.52823	NA	NA	13.7184	3.67292	NA	NA	2.08086	0.826359	NA	NA	0.849876	0.447834	NA	NA	1.01944	0.504938	NA	NA	0.0368216	0.0716919	NA	NA	0.0743226	0.105051	NA	NA	0.00640835	0.0286333	NA	NA	0.126409	0.141352	NA	NA	0.937316	0.477596	NA	NA	0.424044	0.288255	NA	NA	0.0159128	0.0459426	NA	NA	0.0103964	0.0367855	NA	NA	0.0484566	0.0831404	NA	NA	0.326914	0.246048	NA	NA	0.0365746	0.0714332	NA	NA	3.84879	1.30293	NA	NA	14.763	3.91397	NA	NA	6.90615	2.06601	NA	NA	0.65607	0.378875	NA	NA	3.03624e-05	0.00191358	NA	NA	0.0184833	0.0497041	NA	NA	1.28752	0.590903	NA	NA	0.0888329	0.115961	NA	NA	0.714901	0.400312	NA	NA	1.93665	0.78507
Y100 "max_fdrvesi_rvesv"		10	73674600	AGAP5	ENSG00000172650).M3.all	ref	M3.all	NA	33030	NA	NA	NA	ADD-ACATV	NA	NA	2.07958	0.825994	NA	NA	13.0567	3.5197	NA	NA	5.02663	1.60275	NA	NA	2.26284	0.87775	NA	NA	1.06871	0.52109	NA	NA	0.311058	0.2388	NA	NA	0.149151	0.155307	NA	NA	0.979535	0.491721	NA	NA	0.621914	0.366191	NA	NA	0.130906	0.144182	NA	NA	13.3344	3.58405	NA	NA	35.7919	8.65845	NA	NA	22.8063	5.74671	NA	NA	11.6702	3.19716	NA	NA	6.82183e-05	0.00287147	NA	NA	0.0670142	0.0992317	NA	NA	0.0353337	0.0701224	NA	NA	0.0634025	0.0962608	NA	NA	0.000712553	0.00934861	NA	NA	1.36021	0.613499	NA	NA	17.8292	4.61683	NA	NA	3.84198	1.30116	NA	NA	2.44236	0.927755	NA	NA	17.8744	4.62714	NA	NA	1.58638	0.682261	NA	NA	0.047745	0.0824763	NA	NA	2.29434	0.886569	NA	NA	0.0098343	0.0357381	NA	NA	0.0554067	0.0894242	NA	NA	0.0776445	0.107619	NA	NA	0.626256	0.367814	NA	NA	1.12025	0.537806	NA	NA	0.395438	0.276171	NA	NA	0.0361864	0.0710253	NA	NA	0.0967454	0.12161	NA	NA	0.327436	0.246284	NA	NA	0.0965352	0.121462	NA	NA	0.0687911	0.100669	NA	NA	3.43079	1.19388	NA	NA	18.93	4.86773	NA	NA	10.9771	3.03506	NA	NA	1.65715	0.703361	NA	NA	0.00882666	0.0337885	NA	NA	0.0597038	0.0931455	NA	NA	3.64943	1.25113	NA	NA	0.296849	0.232203	NA	NA	0.565883	0.344958	NA	NA	6.15622	1.88289
Y101 "min_fdrvesi_rvesv"		10	73674600	AGAP5	ENSG00000172650).M3.all	ref	M3.all	0.138071	33030	24575	7789	666	ADD	0.027016	0.0111392	5.8821	1.81543	0.046615	0.0111372	17.5185	4.54589	0.0349959	0.0111633	9.82759	2.76469	0.0308913	0.0111133	7.72662	2.2643	0.0259214	0.0110978	5.45555	1.70983	0.0113374	0.0111175	1.03995	0.511684	-0.0126198	0.0111112	1.28997	0.591671	-0.0128077	0.0111344	1.32316	0.602016	-0.00714563	0.0111771	0.408715	0.281812	0.0198787	0.0110907	3.21261	1.13624	0.0451317	0.0110569	16.6608	4.34974	0.0689308	0.0111086	38.5043	9.26254	0.0585996	0.0111083	27.8288	6.87766	0.0470944	0.0111107	17.9662	4.64808	0.013937	0.0111389	1.56551	0.676005	0.00553575	0.0111695	0.245633	0.207491	0.0261732	0.0111027	5.55719	1.73506	0.0187021	0.0111147	2.83131	1.03413	0.0189058	0.011125	2.88793	1.04941	0.0297769	0.0111122	7.18052	2.13254	0.0524811	0.0110813	22.4297	5.66159	0.0355641	0.0111173	10.2335	2.8604	0.0301285	0.0110536	7.42925	2.19265	0.0531802	0.0111144	22.8943	5.76659	0.0149388	0.0111808	1.78518	0.741089	0.033897	0.011161	9.22398	2.62185	0.0240094	0.0111968	4.59808	1.49474	0.0224247	0.0111346	4.05607	1.35642	0.0161201	0.0111097	2.10539	0.833332	-0.000876533	0.0111464	0.00618393	0.0281118	-0.0243019	0.0111398	4.75911	1.53546	-0.0218201	0.0111453	3.83293	1.29882	-0.0136687	0.0111869	1.49291	0.654107	0.0121064	0.0111271	1.18377	0.558162	0.00449919	0.0111389	0.16315	0.163503	0.00672783	0.0111609	0.363374	0.2623	0.0160026	0.0111386	2.06407	0.821578	0.00215238	0.0111757	0.0370926	0.0719747	0.0185208	0.0111207	2.77369	1.01852	0.0525932	0.011096	22.4659	5.66978	0.0451774	0.0110851	16.6097	4.33804	0.0302489	0.01115	7.35986	2.1759	-0.00278157	0.0111944	0.0617417	0.0948715	-0.00177413	0.0111764	0.0251978	0.0585507	0.0327075	0.0111389	8.62205	2.47871	0.014322	0.011169	1.64429	0.69954	0.00964063	0.0111312	0.750114	0.412918	0.0379464	0.0111555	11.5707	3.17394
Y102 "med_fdrvesi_rvesv"		10	73674600	AGAP5	ENSG00000172650).M7.all	ref	M7.all	NA	33030	NA	NA	NA	ADD-ACATO	NA	NA	0.891733	0.462171	NA	NA	8.87351	2.53859	NA	NA	0.522991	0.328301	NA	NA	0.239197	0.204268	NA	NA	0.105672	0.12777	NA	NA	0.109933	0.130639	NA	NA	0.141703	0.15083	NA	NA	1.47654	0.649138	NA	NA	0.580772	0.350655	NA	NA	0.0500624	0.0846241	NA	NA	9.19468	2.61489	NA	NA	31.3937	7.67641	NA	NA	18.4775	4.76467	NA	NA	7.54451	2.22045	NA	NA	0.0654352	0.0979411	NA	NA	0.184293	0.175412	NA	NA	0.0615098	0.0946762	NA	NA	0.0857135	0.113679	NA	NA	0.0481451	0.0828502	NA	NA	0.113231	0.13283	NA	NA	13.5534	3.63474	NA	NA	1.00075	0.498763	NA	NA	1.65906	0.703928	NA	NA	13.5991	3.64533	NA	NA	1.82109	0.751575	NA	NA	1.89548	0.773182	NA	NA	0.137839	0.148473	NA	NA	0.0509611	0.0854457	NA	NA	0.0418643	0.0768189	NA	NA	0.00359079	0.0212642	NA	NA	0.0469558	0.0817349	NA	NA	0.984026	0.493215	NA	NA	0.387381	0.27272	NA	NA	0.00866867	0.0334736	NA	NA	0.00662324	0.0291247	NA	NA	0.0745265	0.10521	NA	NA	0.539213	0.334645	NA	NA	0.0905542	0.117206	NA	NA	5.41945	1.70085	NA	NA	14.6429	3.88631	NA	NA	6.23756	1.90285	NA	NA	0.980782	0.492136	NA	NA	0.00389573	0.0221705	NA	NA	0.0994644	0.123509	NA	NA	1.24633	0.577976	NA	NA	0.115936	0.134609	NA	NA	1.22701	0.571883	NA	NA	1.93969	0.785945
		10	73674600	AGAP5	ENSG00000172650).M7.all	ref	M7.all	NA	33030	NA	NA	NA	ADD-ACATV	NA	NA	1.76047	0.733848	NA	NA	12.9383	3.49224	NA	NA	1.43213	0.635605	NA	NA	2.51193	0.946969	NA	NA	0.800224	0.430595	NA	NA	0.00530896	0.0259881	NA	NA	0.213163	0.190912	NA	NA	1.22612	0.571602	NA	NA	0.660518	0.380513	NA	NA	0.375263	0.267486	NA	NA	13.2169	3.55683	NA	NA	35.6672	8.63065	NA	NA	22.6833	5.71891	NA	NA	11.5523	3.16964	NA	NA	0.130093	0.143672	NA	NA	0.222323	0.195673	NA	NA	0.0842522	0.112599	NA	NA	0.0952427	0.120551	NA	NA	0.000838009	0.0101473	NA	NA	1.49956	0.656122	NA	NA	17.7074	4.58903	NA	NA	3.82095	1.29572	NA	NA	2.70603	1.00013	NA	NA	17.7536	4.59957	NA	NA	1.43433	0.636278	NA	NA	4.25842	1.40831	NA	NA	0.00109834	0.0116364	NA	NA	0.166511	0.165432	NA	NA	0.0518331	0.0862371	NA	NA	0.00739742	0.0308359	NA	NA	0.667672	0.383142	NA	NA	1.15051	0.547534	NA	NA	0.382068	0.270432	NA	NA	0.000848938	0.010214	NA	NA	0.0609999	0.094246	NA	NA	0.355203	0.258705	NA	NA	0.60934	0.361474	NA	NA	0.164202	0.164108	NA	NA	4.25035	1.40625	NA	NA	18.808	4.83995	NA	NA	10.2556	2.86559	NA	NA	1.81068	0.748541	NA	NA	0.0241578	0.0572559	NA	NA	0.150853	0.156318	NA	NA	3.55129	1.22549	NA	NA	0.334036	0.249266	NA	NA	0.92929	0.474894	NA	NA	5.99424	1.84307
		10	73674600	AGAP5	ENSG00000172650).M7.all	ref	M7.all	0.138374	33030	24555	7809	666	ADD	0.0271635	0.011133	5.95321	1.83296	0.0461689	0.0111309	17.2042	4.47406	0.0345187	0.011157	9.57221	2.70434	0.0306476	0.011107	7.61376	2.23714	0.0262374	0.0110916	5.59568	1.74461	0.0118642	0.0111112	1.14014	0.544207	-0.0124255	0.011105	1.25197	0.579753	-0.0127453	0.0111281	1.31177	0.59847	-0.00702888	0.0111708	0.395913	0.276374	0.0187633	0.0110845	2.86543	1.04334	0.0441272	0.0110507	15.9454	4.18577	0.0684065	0.0111023	37.9635	9.14217	0.0582393	0.0111021	27.5186	6.80801	0.0472227	0.0111045	18.0845	4.67508	0.0143175	0.0111326	1.65403	0.702435	0.00600342	0.0111632	0.289215	0.228616	0.0261343	0.0110965	5.54692	1.73252	0.018759	0.0111084	2.85179	1.03966	0.0188573	0.0111188	2.87637	1.0463	0.0296193	0.011106	7.11271	2.11612	0.0521316	0.0110751	22.1569	5.5999	0.0356404	0.0111111	10.289	2.87346	0.0291972	0.0110474	6.98491	2.08513	0.0527411	0.0111082	22.5431	5.68723	0.015013	0.0111745	1.80501	0.746885	0.0333851	0.0111547	8.95755	2.55858	0.0235145	0.0111905	4.41542	1.44836	0.0220604	0.0111283	3.92981	1.32388	0.0164495	0.0111034	2.19478	0.858617	-0.000312854	0.0111402	0.000788678	0.00984075	-0.0240698	0.0111335	4.6739	1.51393	-0.0217309	0.011139	3.80593	1.29182	-0.013527	0.0111806	1.46376	0.645254	0.0120538	0.0111208	1.17484	0.555315	0.00466255	0.0111326	0.17541	0.170473	0.00656433	0.0111546	0.346317	0.254765	0.0158414	0.0111323	2.02496	0.810417	0.00126882	0.0111695	0.0129043	0.04117	0.0177148	0.0111144	2.54038	0.954803	0.0521159	0.0110898	22.0849	5.5836	0.0449975	0.0110789	16.4962	4.31206	0.0307007	0.0111437	7.58993	2.2314	-0.00227106	0.0111881	0.0412047	0.0761639	-0.00125608	0.0111701	0.012645	0.040736	0.0324638	0.0111326	8.50361	2.45045	0.0144917	0.0111627	1.6854	0.711732	0.00889886	0.0111249	0.639845	0.372873	0.0377004	0.0111493	11.434	3.142
		10	119651677	BAG3	ENSG00000151929).M2.all	ref	M2.all	NA	33030	NA	NA	NA	ADD-ACATO	NA	NA	0.37289	0.266455	NA	NA	0.00686439	0.0296673	NA	NA	0.108733	0.129836	NA	NA	0.17381	0.169573	NA	NA	0.0833135	0.111901	NA	NA	2.13672	0.842214	NA	NA	2.34785	0.901509	NA	NA	0.228464	0.198826	NA	NA	0.565082	0.34465	NA	NA	0.0323858	0.0669261	NA	NA	0.0219493	0.054422	NA	NA	0.0676383	0.0997384	NA	NA	2.16561	0.850384	NA	NA	3.14781	1.11902	NA	NA	0.109877	0.130602	NA	NA	0.721826	0.402803	NA	NA	1.5529	0.672218	NA	NA	3.12372	1.11261	NA	NA	0.967589	0.48774	NA	NA	0.620154	0.365533	NA	NA	0.705069	0.396763	NA	NA	0.962682	0.486101	NA	NA	0.18304	0.174721	NA	NA	0.00434763	0.0234536	NA	NA	0.4937	0.3167	NA	NA	0.0047266	0.0244816	NA	NA	0.177134	0.171438	NA	NA	0.119055	0.13664	NA	NA	0.140599	0.15016	NA	NA	3.00429	1.08069	NA	NA	2.77788	1.01966	NA	NA	0.0195575	0.0512057	NA	NA	1.11519	0.536173	NA	NA	1.96043	0.791914	NA	NA	3.88976	1.31353	NA	NA	0.928705	0.474697	NA	NA	0.808165	0.43337	NA	NA	0.000715958	0.00937116	NA	NA	0.565481	0.344804	NA	NA	1.09439	0.529443	NA	NA	0.891342	0.462038	NA	NA	0.0952948	0.120588	NA	NA	0.01561	0.045482	NA	NA	0.885884	0.460178	NA	NA	0.487054	0.314039	NA	NA	0.303832	0.235458	NA	NA	1.04191	0.512329	NA	NA	0.0277174	0.0615929
		10	119651677	BAG3	ENSG00000151929).M2.all	ref	M2.all	NA	33030	NA	NA	NA	ADD-ACATV	NA	NA	0.298006	0.232744	NA	NA	0.105895	0.127921	NA	NA	0.401714	0.278845	NA	NA	0.456151	0.301527	NA	NA	0.0169991	0.0475633	NA	NA	3.35363	1.17355	NA	NA	4.03513	1.35103	NA	NA	0.0332329	0.0678571	NA	NA	0.351847	0.25722	NA	NA	0.073439	0.10436	NA	NA	0.0268404	0.0605484	NA	NA	0.231039	0.20014	NA	NA	5.77603	1.78925	NA	NA	7.32341	2.1671	NA	NA	0.379882	0.269487	NA	NA	1.30345	0.595877	NA	NA	1.9055	0.776078	NA	NA	5.56206	1.73628	NA	NA	0.61947	0.365277	NA	NA	0.55981	0.342622	NA	NA	3.20909	1.13531	NA	NA	2.16468	0.850123	NA	NA	0.442727	0.296013	NA	NA	0.000344464	0.00647899	NA	NA	0.429211	0.290411	NA	NA	0.291198	0.22955	NA	NA	0.48872	0.314707	NA	NA	0.344063	0.253761	NA	NA	0.0409915	0.0759512	NA	NA	4.62716	1.50211	NA	NA	4.5682	1.48717	NA	NA	0.000268845	0.00571889	NA	NA	0.685172	0.389541	NA	NA	2.72448	1.00515	NA	NA	6.36758	1.9347	NA	NA	0.593884	0.355639	NA	NA	0.814074	0.43543	NA	NA	0.0202432	0.052145	NA	NA	0.64194	0.37365	NA	NA	0.52719	0.329948	NA	NA	0.0864628	0.11423	NA	NA	0.00325402	0.0202195	NA	NA	0.220818	0.194895	NA	NA	1.27516	0.587035	NA	NA	0.072626	0.103721	NA	NA	0.724618	0.403806	NA	NA	1.31132	0.59833	NA	NA	0.0301989	0.0644728
		10	119651677	BAG3	ENSG00000151929).M2.all	ref	M2.all	0.288632	33030	15771	15451	1808	ADD	-0.0042217	0.00918241	0.211379	0.189977	-0.0143403	0.00918075	2.43982	0.927054	-0.0161625	0.00920226	3.08482	1.10223	-0.00749729	0.00916099	0.669766	0.38391	0.00863866	0.00914829	0.891689	0.462156	0.0167292	0.00916446	3.33226	1.16792	0.0114439	0.00915931	1.56108	0.674675	-0.00555245	0.0091784	0.365962	0.263433	-0.0132247	0.00921365	2.06019	0.820474	-0.00260407	0.0091424	0.0811303	0.110266	-0.0114953	0.00911454	1.59063	0.683535	-0.0240557	0.00915715	6.90103	2.06477	-0.0286449	0.00915691	9.7858	2.75482	-0.0338591	0.00915889	13.6667	3.66097	-0.02292	0.0091821	6.23082	1.9012	0.00235917	0.00920734	0.0656526	0.0981195	-0.00301044	0.00915232	0.108193	0.129472	0.0138888	0.00916215	2.29793	0.887575	-0.0171622	0.0091707	3.50221	1.21263	-0.00641471	0.00916015	0.490399	0.31538	-0.0252222	0.00913466	7.62399	2.2396	-0.0218566	0.00916434	5.68802	1.76748	-0.0142283	0.00911185	2.43835	0.926645	-0.0226044	0.00916194	6.0871	1.86591	0.00800094	0.00921669	0.753584	0.414152	0.000864212	0.00920033	0.00882335	0.0337819	-0.00453581	0.00922986	0.241501	0.205426	0.00163815	0.00917856	0.0318535	0.0663358	0.019527	0.00915804	4.54637	1.48164	0.0304194	0.00918834	10.9604	3.03114	0.0249205	0.00918286	7.36475	2.17708	0.00506848	0.00918741	0.304347	0.235697	-0.00539241	0.00922172	0.341934	0.25281	0.015328	0.00917238	2.7926	1.02365	0.0306469	0.00918211	11.1401	3.07323	-0.00525319	0.00920024	0.326023	0.245644	0.0109679	0.00918187	1.42686	0.633994	0.0224286	0.0092125	5.92717	1.82655	0.0209729	0.00916711	5.23423	1.65469	0.00525108	0.00914679	0.329579	0.247255	-0.000774407	0.0091378	0.00718215	0.0303688	-0.00625444	0.00919128	0.463048	0.304341	-0.00253378	0.00922787	0.0753939	0.105884	0.0141921	0.00921307	2.37292	0.908489	0.0109879	0.00918212	1.43201	0.635568	0.00421505	0.00920693	0.209592	0.189037	0.01566	0.00917578	2.9127	1.05609	0.0106103	0.00919585	1.3313	0.604543
		10	119651677	BAG3	ENSG00000151929).M3.all	ref	M3.all	NA	33030	NA	NA	NA	ADD-ACATO	NA	NA	0.266553	0.217776	NA	NA	0.0086373	0.0334108	NA	NA	1.10828	0.533939	NA	NA	0.00611696	0.0279545	NA	NA	0.016095	0.0462179	NA	NA	0.306211	0.236561	NA	NA	0.654699	0.378369	NA	NA	0.0096502	0.035389	NA	NA	0.396081	0.276446	NA	NA	0.00332842	0.0204545	NA	NA	0.0306015	0.06493	NA	NA	0.0349261	0.0696875	NA	NA	2.30248	0.888847	NA	NA	4.014	1.34559	NA	NA	0.0811365	0.110271	NA	NA	0.882982	0.459187	NA	NA	0.0370553	0.0719358	NA	NA	1.3509	0.610621	NA	NA	0.708028	0.397832	NA	NA	0.134355	0.146327	NA	NA	0.747278	0.411908	NA	NA	0.969872	0.488502	NA	NA	0.350034	0.256416	NA	NA	0.0141156	0.0431467	NA	NA	0.34766	0.255362	NA	NA	0.00710861	0.0302078	NA	NA	0.972342	0.489325	NA	NA	0.0258613	0.0593642	NA	NA	0.0701985	0.101797	NA	NA	1.29689	0.59383	NA	NA	0.998591	0.498049	NA	NA	0.265328	0.217181	NA	NA	0.856954	0.45027	NA	NA	1.46326	0.645099	NA	NA	2.73031	1.00674	NA	NA	0.910961	0.468701	NA	NA	0.541068	0.335367	NA	NA	0.000573571	0.00837836	NA	NA	0.0119228	0.0395052	NA	NA	0.0396666	0.0746189	NA	NA	0.803787	0.431841	NA	NA	2.48223	0.938778	NA	NA	0.0238865	0.0569143	NA	NA	0.847511	0.447019	NA	NA	0.0530723	0.0873524	NA	NA	0.107727	0.129159	NA	NA	0.243984	0.206668	NA	NA	0.0136233	0.0423531
		10	119651677	BAG3	ENSG00000151929).M3.all	ref	M3.all	NA	33030	NA	NA	NA	ADD-ACATV	NA	NA	0.632895	0.370289	NA	NA	0.0411955	0.0761547	NA	NA	1.85708	0.762048	NA	NA	0.0842355	0.112587	NA	NA	0.37436	0.267094	NA	NA	0.0363606	0.0712086	NA	NA	2.61258	0.974617	NA	NA	0.386566	0.272369	NA	NA	0.45431	0.300774	NA	NA	0.000196092	0.00487952	NA	NA	0.128499	0.142671	NA	NA	0.131976	0.14485	NA	NA	4.65398	1.5089	NA	NA	6.32041	1.92315	NA	NA	0.638708	0.372451	NA	NA	1.00422	0.499912	NA	NA	0.000419273	0.00715343	NA	NA	4.34498	1.43041	NA	NA	1.91057	0.777544	NA	NA	0.0131048	0.0415028	NA	NA	2.38305	0.911304	NA	NA	1.83468	0.755536	NA	NA	0.253722	0.211502	NA	NA	0.506036	0.321609	NA	NA	0.726783	0.404583	NA	NA	0.242431	0.205891	NA	NA	2.21566	0.864497	NA	NA	0.147451	0.154292	NA	NA	0.465386	0.305292	NA	NA	3.36778	1.17729	NA	NA	3.20061	1.13306	NA	NA	0.209252	0.188858	NA	NA	0.671531	0.384557	NA	NA	2.10549	0.833358	NA	NA	5.69391	1.76894	NA	NA	2.10889	0.834325	NA	NA	1.16508	0.5522	NA	NA	0.0105572	0.0370803	NA	NA	0.00050252	0.0078375	NA	NA	0.0026669	0.0182657	NA	NA	0.201639	0.18482	NA	NA	0.014825	0.0442686	NA	NA	0.237847	0.203588	NA	NA	1.00232	0.499284	NA	NA	0.10294	0.125907	NA	NA	0.496125	0.317667	NA	NA	0.480124	0.311254	NA	NA	0.0219442	0.0544154
		10	119651677	BAG3	ENSG00000151929).M3.all	ref	M3.all	0.288934	33030	15751	15471	1808	ADD	-0.00435859	0.00918363	0.225249	0.197179	-0.0143762	0.00918197	2.4514	0.930258	-0.0164951	0.00920348	3.21223	1.13614	-0.0076734	0.00916221	0.701415	0.395441	0.00844188	0.00914951	0.851301	0.448325	0.0166552	0.00916568	3.30195	1.15991	0.011302	0.00916052	1.52219	0.662964	-0.00547356	0.00917962	0.355541	0.258854	-0.0127992	0.00921488	1.92925	0.782937	-0.00286427	0.00914362	0.0981276	0.122578	-0.0114194	0.00911575	1.56928	0.677138	-0.0242003	0.00915836	6.98242	2.08453	-0.0289604	0.00915813	9.99992	2.80536	-0.0343077	0.00916011	14.0276	3.74436	-0.0232044	0.00918332	6.38469	1.93889	0.00273118	0.00920856	0.0879665	0.11533	-0.00317885	0.00915353	0.120604	0.137642	0.0134255	0.00916336	2.14661	0.845013	-0.0171416	0.00917192	3.49288	1.21019	-0.00662322	0.00916137	0.522658	0.32817	-0.0252133	0.00913587	7.6166	2.23782	-0.0218598	0.00916556	5.68819	1.76752	-0.0144499	0.00911306	2.51419	0.947593	-0.0226455	0.00916316	6.10764	1.87096	0.00803709	0.00921791	0.760208	0.416503	0.000981382	0.00920155	0.0113751	0.0385488	-0.00459513	0.00923108	0.247794	0.208567	0.00165642	0.00917978	0.0325595	0.0671179	0.0195019	0.00915926	4.53351	1.47837	0.0305249	0.00918957	11.0336	3.04831	0.0250061	0.00918408	7.41347	2.18885	0.00539923	0.00918863	0.345273	0.2543	-0.00483357	0.00922295	0.27466	0.221688	0.0154114	0.0091736	2.82233	1.0317	0.0304164	0.00918333	10.9702	3.03344	-0.00502608	0.00920146	0.298364	0.232911	0.0110288	0.00918309	1.44237	0.638733	0.0226534	0.00921373	6.045	1.85556	0.0214709	0.00916833	5.48431	1.71697	0.005635	0.00914801	0.379433	0.269293	-0.000526006	0.00913902	0.0033127	0.0204051	-0.0062986	0.0091925	0.469484	0.306955	-0.00250245	0.0092291	0.0735209	0.104424	0.0147207	0.0092143	2.55229	0.958077	0.0115314	0.00918334	1.57676	0.679379	0.00471983	0.00920815	0.262729	0.215917	0.015998	0.009177	3.03899	1.08998	0.0110874	0.00919707	1.45333	0.642075
		10	119651677	BAG3	ENSG00000151929).M6.all	ref	M6.all	NA	33030	NA	NA	NA	ADD-ACATO	NA	NA	0.55778	0.341839	NA	NA	0.000909621	0.0105771	NA	NA	0.145524	0.153138	NA	NA	0.281927	0.225161	NA	NA	0.103213	0.126094	NA	NA	2.26646	0.878762	NA	NA	2.29051	0.885498	NA	NA	0.186015	0.17636	NA	NA	0.554971	0.340756	NA	NA	0.0560253	0.0899671	NA	NA	0.019521	0.0511553	NA	NA	0.0783471	0.108156	NA	NA	2.15147	0.846388	NA	NA	3.13018	1.11433	NA	NA	0.102543	0.125635	NA	NA	0.460575	0.303333	NA	NA	1.7441	0.729041	NA	NA	3.05698	1.09479	NA	NA	1.3736	0.617633	NA	NA	0.752676	0.413829	NA	NA	0.563358	0.343988	NA	NA	0.839124	0.444123	NA	NA	0.142642	0.151399	NA	NA	0.00797672	0.0320621	NA	NA	0.715242	0.400434	NA	NA	0.0285279	0.0625454	NA	NA	0.194186	0.180815	NA	NA	0.200791	0.184367	NA	NA	0.122693	0.138985	NA	NA	3.15641	1.12131	NA	NA	2.71801	1.00339	NA	NA	0.419439	0.286327	NA	NA	1.07451	0.522981	NA	NA	2.15133	0.846349	NA	NA	4.08941	1.36499	NA	NA	1.33207	0.604784	NA	NA	0.968906	0.488179	NA	NA	0.000440683	0.0073353	NA	NA	0.578161	0.34966	NA	NA	1.10123	0.531659	NA	NA	0.880447	0.458322	NA	NA	0.107015	0.128679	NA	NA	0.00131658	0.012756	NA	NA	0.726864	0.404612	NA	NA	0.335511	0.24993	NA	NA	0.0901502	0.116914	NA	NA	0.959796	0.485136	NA	NA	0.0271892	0.0609655
		10	119651677	BAG3	ENSG00000151929).M6.all	ref	M6.all	NA	33030	NA	NA	NA	ADD-ACATV	NA	NA	0.412621	0.28346	NA	NA	0.123245	0.139338	NA	NA	0.441581	0.29554	NA	NA	0.544316	0.336629	NA	NA	0.0271953	0.0609727	NA	NA	3.45212	1.19948	NA	NA	3.98067	1.337	NA	NA	0.0110279	0.0379316	NA	NA	0.34887	0.2559	NA	NA	0.100038	0.123907	NA	NA	0.0161316	0.0462731	NA	NA	0.240222	0.204784	NA	NA	5.75906	1.78505	NA	NA	7.31206	2.16435	NA	NA	0.318531	0.242231	NA	NA	1.1878	0.559447	NA	NA	2.1078	0.834013	NA	NA	5.43077	1.70367	NA	NA	0.797586	0.429672	NA	NA	0.759296	0.416179	NA	NA	3.16175	1.12273	NA	NA	2.04253	0.815437	NA	NA	0.341873	0.252783	NA	NA	0.00129649	0.0126569	NA	NA	0.579917	0.350329	NA	NA	0.242069	0.20571	NA	NA	0.504703	0.32108	NA	NA	0.408044	0.281528	NA	NA	0.0140273	0.0430053	NA	NA	4.6508	1.50809	NA	NA	4.5047	1.47106	NA	NA	0.131804	0.144742	NA	NA	0.669121	0.383673	NA	NA	2.8727	1.04531	NA	NA	6.80107	2.04047	NA	NA	0.767618	0.419127	NA	NA	1.05946	0.518073	NA	NA	0.0127787	0.0409603	NA	NA	0.667609	0.383119	NA	NA	0.532073	0.33186	NA	NA	0.087106	0.114702	NA	NA	0.00357043	0.0212024	NA	NA	0.186406	0.176575	NA	NA	1.1493	0.547148	NA	NA	0.0635458	0.0963799	NA	NA	0.53703	0.333794	NA	NA	1.24442	0.577376	NA	NA	0.0290583	0.0631624
		10	119651677	BAG3	ENSG00000151929).M6.all	ref	M6.all	0.288662	33030	15769	15453	1808	ADD	-0.00413787	0.00918254	0.203062	0.185579	-0.0142992	0.00918087	2.42582	0.923175	-0.0159556	0.00920238	3.00627	1.08122	-0.0072546	0.00916111	0.627091	0.368126	0.00880814	0.00914841	0.926994	0.474119	0.0168829	0.00916458	3.39365	1.1841	0.0115671	0.00915943	1.59484	0.684793	-0.00539007	0.00917852	0.34486	0.254116	-0.0131466	0.00921378	2.03587	0.813535	-0.00254846	0.00914252	0.0777005	0.107662	-0.0115407	0.00911466	1.60318	0.687288	-0.0240815	0.00915727	6.91567	2.06832	-0.0286724	0.00915703	9.80436	2.7592	-0.0338114	0.00915901	13.6279	3.65199	-0.0229119	0.00918222	6.22627	1.90008	0.00255766	0.00920746	0.0771622	0.107249	-0.00282325	0.00915244	0.0951533	0.120488	0.0139608	0.00916227	2.32176	0.894232	-0.0169446	0.00917082	3.41387	1.18943	-0.00624583	0.00916027	0.464904	0.305096	-0.0251638	0.00913478	7.58851	2.23105	-0.0217367	0.00916446	5.62567	1.75204	-0.0141752	0.00911197	2.42011	0.921593	-0.0225267	0.00916206	6.04516	1.8556	0.00808211	0.00921681	0.768932	0.419591	0.000881868	0.00920045	0.00918733	0.0344976	-0.00434235	0.00922998	0.221334	0.195162	0.00188681	0.00917868	0.0422567	0.0772064	0.0197107	0.00915817	4.63222	1.50339	0.0306086	0.00918847	11.0969	3.06311	0.0250746	0.00918298	7.45588	2.19908	0.00525111	0.00918753	0.326666	0.245936	-0.00531128	0.00922184	0.331713	0.248219	0.0155536	0.0091725	2.87533	1.04602	0.0307438	0.00918223	11.2103	3.08968	-0.00502203	0.00920036	0.297954	0.232719	0.011187	0.00918199	1.48442	0.651531	0.0224692	0.00921263	5.94851	1.83181	0.0209133	0.00916723	5.20436	1.64723	0.00526916	0.00914691	0.331844	0.248278	-0.000760665	0.00913792	0.00692935	0.0298119	-0.00614765	0.0091914	0.447357	0.297921	-0.00251696	0.00922799	0.074394	0.105106	0.0144032	0.0092132	2.44397	0.9282	0.0111076	0.00918224	1.46332	0.645119	0.00439001	0.00920705	0.227347	0.198255	0.015716	0.0091759	2.93349	1.06168	0.0107375	0.00919597	1.36337	0.614477
		10	119651677	BAG3	ENSG00000151929).M7.all	ref	M7.all	NA	33030	NA	NA	NA	ADD-ACATO	NA	NA	0.349585	0.256218	NA	NA	0.00618668	0.0281183	NA	NA	1.10797	0.533838	NA	NA	0.014066	0.0430673	NA	NA	0.0277951	0.0616848	NA	NA	0.56484	0.344558	NA	NA	0.646268	0.375254	NA	NA	0.0833053	0.111895	NA	NA	0.391812	0.27462	NA	NA	0.0119268	0.039512	NA	NA	0.0287846	0.0628447	NA	NA	0.0400637	0.0750202	NA	NA	2.29733	0.887408	NA	NA	3.91645	1.32043	NA	NA	0.0877173	0.115148	NA	NA	0.851159	0.448276	NA	NA	0.749072	0.412547	NA	NA	0.699258	0.394659	NA	NA	0.866173	0.453437	NA	NA	0.23552	0.202414	NA	NA	0.660975	0.380681	NA	NA	0.806869	0.432918	NA	NA	0.300202	0.233769	NA	NA	0.0113809	0.0385591	NA	NA	0.458197	0.302363	NA	NA	0.00221085	0.0166004	NA	NA	0.96679	0.487473	NA	NA	0.046805	0.0815926	NA	NA	0.0765613	0.106786	NA	NA	1.38074	0.619832	NA	NA	0.973351	0.489662	NA	NA	0.326056	0.245659	NA	NA	0.834784	0.442622	NA	NA	1.55801	0.673753	NA	NA	2.72571	1.00549	NA	NA	1.10431	0.532657	NA	NA	0.619055	0.365121	NA	NA	0.000225273	0.00523211	NA	NA	0.0198593	0.0516209	NA	NA	0.0404688	0.0754278	NA	NA	0.798342	0.429936	NA	NA	2.42983	0.924285	NA	NA	0.022632	0.055311	NA	NA	0.821438	0.437993	NA	NA	0.0341475	0.0688507	NA	NA	0.012991	0.0413142	NA	NA	0.222545	0.195787	NA	NA	0.0134136	0.0420109
		10	119651677	BAG3	ENSG00000151929).M7.all	ref	M7.all	NA	33030	NA	NA	NA	ADD-ACATV	NA	NA	0.720515	0.402332	NA	NA	0.0608573	0.0941253	NA	NA	1.93659	0.785053	NA	NA	0.0925255	0.118621	NA	NA	0.298512	0.23298	NA	NA	1.63742	0.697498	NA	NA	2.57483	0.964267	NA	NA	0.114202	0.13347	NA	NA	0.45275	0.300135	NA	NA	0.0558614	0.0898234	NA	NA	0.113394	0.132938	NA	NA	0.13481	0.146608	NA	NA	4.64666	1.50704	NA	NA	6.28479	1.91443	NA	NA	0.613798	0.36315	NA	NA	0.959728	0.485113	NA	NA	1.07637	0.523589	NA	NA	4.32857	1.42623	NA	NA	1.9846	0.798859	NA	NA	0.215244	0.192	NA	NA	2.34539	0.900822	NA	NA	1.76233	0.734393	NA	NA	0.23522	0.202262	NA	NA	0.497035	0.31803	NA	NA	0.812102	0.434743	NA	NA	0.22671	0.197929	NA	NA	2.21916	0.86548	NA	NA	0.161213	0.162385	NA	NA	0.336125	0.250206	NA	NA	3.43271	1.19438	NA	NA	3.14337	1.11784	NA	NA	0.485278	0.313327	NA	NA	0.659563	0.380162	NA	NA	2.26792	0.879171	NA	NA	5.67695	1.76474	NA	NA	2.17791	0.853857	NA	NA	1.33262	0.604955	NA	NA	1.66845e-05	0.00141771	NA	NA	0.00150421	0.0136482	NA	NA	0.00269299	0.0183566	NA	NA	0.201794	0.184903	NA	NA	0.058616	0.0922142	NA	NA	0.208167	0.188286	NA	NA	0.961586	0.485734	NA	NA	0.0950785	0.120435	NA	NA	0.297751	0.232625	NA	NA	0.439726	0.294774	NA	NA	0.021121	0.0533268
		10	119651677	BAG3	ENSG00000151929).M7.all	ref	M7.all	0.288965	33030	15749	15473	1808	ADD	-0.00427474	0.00918376	0.21666	0.192738	-0.0143351	0.00918209	2.43736	0.926372	-0.0162882	0.00920361	3.13206	1.11483	-0.00743066	0.00916233	0.657722	0.379484	0.0086114	0.00914963	0.88581	0.460152	0.0168089	0.0091658	3.36307	1.17605	0.0114252	0.00916065	1.55553	0.673007	-0.00531113	0.00917974	0.334743	0.249585	-0.0127211	0.009215	1.90571	0.776141	-0.00280866	0.00914374	0.0943516	0.119921	-0.0114648	0.00911588	1.58175	0.680877	-0.0242261	0.00915849	6.99715	2.0881	-0.028988	0.00915825	10.0187	2.80978	-0.03426	0.00916023	13.9882	3.73528	-0.0231963	0.00918344	6.38008	1.93776	0.00292973	0.00920869	0.101218	0.124723	-0.00299161	0.00915365	0.106812	0.128542	0.0134975	0.00916349	2.16964	0.851524	-0.016924	0.00917204	3.40466	1.187	-0.00645429	0.00916149	0.496324	0.317747	-0.0251549	0.00913599	7.58113	2.22928	-0.0217399	0.00916568	5.62583	1.75208	-0.0143967	0.00911318	2.49568	0.942488	-0.0225678	0.00916328	6.06563	1.86063	0.00811829	0.00921804	0.775625	0.421954	0.000999047	0.00920167	0.011788	0.0392716	-0.00440163	0.00923121	0.227358	0.19826	0.00190515	0.0091799	0.0430708	0.0780057	0.0196857	0.00915938	4.61925	1.50011	0.0307142	0.00918969	11.1706	3.08038	0.0251602	0.0091842	7.50492	2.21091	0.00558192	0.00918875	0.369024	0.264771	-0.00475239	0.00922307	0.265505	0.217267	0.0156371	0.00917372	2.90551	1.05415	0.0305133	0.00918345	11.0399	3.04978	-0.00479486	0.00920158	0.271535	0.220184	0.011248	0.00918321	1.50024	0.656328	0.0226941	0.00921385	6.06656	1.86086	0.0214113	0.00916845	5.45373	1.70937	0.00565311	0.00914813	0.381865	0.270344	-0.000512254	0.00913914	0.00314167	0.0198595	-0.00619177	0.00919262	0.453682	0.300516	-0.00248561	0.00922922	0.0725333	0.103648	0.0149318	0.00921442	2.62596	0.978279	0.0116511	0.00918346	1.60961	0.689207	0.00489486	0.00920828	0.282568	0.225466	0.016054	0.00917712	3.06023	1.09566	0.0112147	0.00919719	1.48684	0.652266
		10	75431726	C10orf11	ENSG00000148655).M3.singleton	ref	M3.singleton	0.000227066	33030	33015	15	0	ADD	-0.325811	0.256249	1.61661	0.691296	-0.619348	0.256203	5.84387	1.806	-0.17511	0.256803	0.464966	0.305121	-0.472896	0.255652	3.42164	1.19147	-0.956308	0.255297	14.0315	3.74527	-1.14175	0.255748	19.9306	5.09525	-0.673252	0.255605	6.93774	2.07368	-0.244728	0.256138	0.912893	0.469355	-0.454528	0.257121	3.12497	1.11294	-0.124807	0.255133	0.239302	0.204321	-0.142058	0.254355	0.311923	0.239199	-0.120164	0.255544	0.221115	0.195049	-0.448061	0.255538	3.07443	1.09946	-0.32592	0.255593	1.62601	0.694099	0.120709	0.256241	0.221912	0.195461	0.140412	0.256945	0.298628	0.233034	-0.911176	0.25541	12.7271	3.44323	-0.378531	0.255684	2.19178	0.857769	-0.615201	0.255923	5.77852	1.78986	-1.01744	0.255628	15.8417	4.16199	-0.107319	0.254917	0.177239	0.171497	0.0410687	0.255745	0.0257874	0.059274	-0.126489	0.25428	0.247445	0.208394	-0.12307	0.255678	0.231696	0.200474	-0.427249	0.257206	2.75931	1.01462	-0.713567	0.256749	7.72416	2.26371	-0.315474	0.257573	1.50011	0.656288	-0.540282	0.256142	4.44918	1.45695	-1.07026	0.255569	17.5374	4.55019	-1.297	0.256415	25.5856	6.37346	-0.770681	0.256262	9.04443	2.57923	-0.308404	0.256389	1.44691	0.640119	-0.496829	0.257346	3.72715	1.27137	-1.10745	0.255969	18.7185	4.81957	-0.514583	0.256241	4.03287	1.35045	-0.672689	0.256747	6.86465	2.05593	-1.23224	0.256234	23.127	5.81918	-0.228267	0.257089	0.788349	0.426432	-0.292105	0.255822	1.30377	0.595977	-0.274633	0.255255	1.15759	0.549803	-0.617851	0.255004	5.87045	1.81256	-0.496707	0.256497	3.75005	1.27732	0.0205899	0.257518	0.00639282	0.0285975	0.0785574	0.257105	0.0933583	0.119215	-0.300462	0.256241	1.37493	0.618044	-0.0715768	0.256934	0.0776073	0.10759	-0.308703	0.256064	1.45339	0.642095	-0.305076	0.256624	1.41326	0.629827
		10	75431726	C10orf11	ENSG00000148655).M7.singleton	ref	M7.singleton	0.000257342	33030	33013	17	0	ADD	-0.251557	0.240712	1.09214	0.528712	-0.494029	0.240668	4.21374	1.39688	-0.165619	0.241232	0.471357	0.307714	-0.495245	0.24015	4.2528	1.40687	-0.903599	0.239817	14.1968	3.78344	-1.01696	0.240241	17.9188	4.63727	-0.636566	0.240106	7.02879	2.09577	-0.273026	0.240607	1.28763	0.590938	-0.493066	0.241531	4.1674	1.38501	-0.0504923	0.239663	0.0443862	0.0792837	-0.121109	0.238933	0.256924	0.213077	-0.115249	0.240049	0.230501	0.199865	-0.427872	0.240043	3.17723	1.12685	-0.311678	0.240095	1.68518	0.711666	0.109791	0.240703	0.20805	0.188224	0.0356115	0.241365	0.0217686	0.0541848	-0.845838	0.239923	12.4289	3.37392	-0.395213	0.24018	2.70762	1.00056	-0.567744	0.240405	5.57724	1.74004	-0.941128	0.240128	15.3607	4.05151	-0.155109	0.23946	0.419572	0.286383	-0.0313395	0.240238	0.0170177	0.0475907	-0.13892	0.238862	0.338247	0.251159	-0.101697	0.240175	0.179291	0.172642	-0.326424	0.24161	1.8253	0.752802	-0.544982	0.241181	5.10595	1.62262	-0.267549	0.241955	1.22274	0.570534	-0.547374	0.240611	5.17534	1.63998	-0.999419	0.240073	17.3304	4.5029	-1.1425	0.240867	22.4985	5.67715	-0.713385	0.240723	8.78235	2.5169	-0.319426	0.240843	1.75903	0.733427	-0.52229	0.241742	4.66787	1.51241	-1.00398	0.240449	17.4342	4.52663	-0.504458	0.240704	4.39222	1.44245	-0.595579	0.241179	6.09818	1.86863	-1.11003	0.240697	21.268	5.39865	-0.127266	0.241501	0.277708	0.223148	-0.256224	0.24031	1.13683	0.543142	-0.268699	0.239778	1.25578	0.580953	-0.574338	0.239542	5.74872	1.7825	-0.453714	0.240944	3.54595	1.22409	0.019073	0.241903	0.00621664	0.0281884	-0.0153217	0.241515	0.00402459	0.0225433	-0.317072	0.240704	1.7352	0.726425	-0.13992	0.241354	0.336087	0.250189	-0.283914	0.240538	1.39318	0.623663	-0.262067	0.241064	1.18184	0.557549
		10	73134597	ECD	ENSG00000122882).M2.all	ref	M2.all	NA	33030	NA	NA	NA	ADD-ACATO	NA	NA	14.1693	3.77708	NA	NA	9.61553	2.71458	NA	NA	6.60704	1.99321	NA	NA	12.8636	3.47491	NA	NA	7.53368	2.21784	NA	NA	0.0650967	0.0976628	NA	NA	0.113882	0.13326	NA	NA	2.88652	1.04903	NA	NA	0.0129554	0.0412551	NA	NA	0.793977	0.428407	NA	NA	8.90385	2.54581	NA	NA	24.6917	6.17216	NA	NA	20.0303	5.11791	NA	NA	6.1123	1.87211	NA	NA	0.00197249	0.0156638	NA	NA	0.00576657	0.0271178	NA	NA	3.86217	1.30639	NA	NA	2.15423	0.847169	NA	NA	0.822435	0.438339	NA	NA	7.22656	2.14368	NA	NA	10.8284	3.00018	NA	NA	1.13475	0.542475	NA	NA	2.4748	0.936725	NA	NA	10.4927	2.92136	NA	NA	12.4644	3.38219	NA	NA	6.97553	2.08285	NA	NA	4.48808	1.46684	NA	NA	11.211	3.08985	NA	NA	5.52366	1.72674	NA	NA	0.032598	0.0671604	NA	NA	1.93715	0.785213	NA	NA	4.90784	1.57292	NA	NA	0.217819	0.193341	NA	NA	2.10604	0.833516	NA	NA	0.467462	0.306135	NA	NA	0.0686201	0.100532	NA	NA	5.20638	1.64774	NA	NA	0.00446731	0.0237827	NA	NA	4.17456	1.38684	NA	NA	18.4471	4.75774	NA	NA	14.7995	3.9224	NA	NA	2.32286	0.894538	NA	NA	0.0131946	0.0416513	NA	NA	0.174964	0.170222	NA	NA	5.74947	1.78268	NA	NA	0.003408	0.0207032	NA	NA	0.170336	0.16761	NA	NA	5.30576	1.67254
		10	73134597	ECD	ENSG00000122882).M2.all	ref	M2.all	NA	33030	NA	NA	NA	ADD-ACATV	NA	NA	13.3602	3.59004	NA	NA	4.66347	1.5113	NA	NA	4.28734	1.4157	NA	NA	12.7116	3.43963	NA	NA	7.86209	2.29686	NA	NA	0.155908	0.159297	NA	NA	0.153529	0.157899	NA	NA	3.36341	1.17614	NA	NA	0.445041	0.296967	NA	NA	0.590764	0.354456	NA	NA	8.17825	2.37268	NA	NA	24.9396	6.22801	NA	NA	15.8486	4.16356	NA	NA	0.140629	0.150178	NA	NA	0.00428642	0.0232837	NA	NA	0.311009	0.238778	NA	NA	2.21047	0.863036	NA	NA	1.32551	0.602744	NA	NA	0.875373	0.456587	NA	NA	4.32549	1.42544	NA	NA	8.62599	2.47965	NA	NA	0.187024	0.176914	NA	NA	1.59088	0.683609	NA	NA	8.22561	2.38402	NA	NA	11.9456	3.26141	NA	NA	5.26989	1.66359	NA	NA	2.54337	0.955623	NA	NA	11.2978	3.11014	NA	NA	5.49324	1.71919	NA	NA	0.0162366	0.0464309	NA	NA	0.156234	0.159488	NA	NA	5.55144	1.73364	NA	NA	0.387249	0.272663	NA	NA	1.21422	0.567836	NA	NA	0.176321	0.170983	NA	NA	0.0188291	0.0501918	NA	NA	2.85161	1.03961	NA	NA	0.102637	0.125699	NA	NA	3.48528	1.20819	NA	NA	19.5174	5.00135	NA	NA	12.0698	3.29034	NA	NA	1.64329	0.699242	NA	NA	0.0539306	0.0881185	NA	NA	0.0829515	0.111631	NA	NA	5.19363	1.64455	NA	NA	0.00598552	0.0276433	NA	NA	0.00866053	0.0334573	NA	NA	4.56278	1.4858
		10	73134597	ECD	ENSG00000122882).M2.all	ref	M2.all	NA	33030	NA	NA	NA	ADD-SKAT	NA	NA	14.6296	3.88326	NA	NA	9.2699	2.63274	NA	NA	5.83014	1.80261	NA	NA	13.4171	3.60322	NA	NA	7.69005	2.2555	NA	NA	0.0420692	0.0770214	NA	NA	1.84578	0.758765	NA	NA	3.91201	1.31928	NA	NA	0.152118	0.157067	NA	NA	0.195228	0.181378	NA	NA	7.98208	2.32567	NA	NA	25.0047	6.24268	NA	NA	18.6622	4.80675	NA	NA	5.15172	1.63407	NA	NA	0.00109719	0.0116302	NA	NA	0.269999	0.219443	NA	NA	2.55278	0.958211	NA	NA	0.373715	0.266814	NA	NA	0.633094	0.370363	NA	NA	6.76625	2.03199	NA	NA	9.33669	2.64857	NA	NA	0.416393	0.285048	NA	NA	2.52884	0.951627	NA	NA	9.13331	2.60033	NA	NA	13.1411	3.53927	NA	NA	6.99675	2.088	NA	NA	3.79495	1.28897	NA	NA	11.7424	3.21402	NA	NA	5.78921	1.7925	NA	NA	0.0699999	0.101639	NA	NA	3.06481	1.09689	NA	NA	6.03354	1.85274	NA	NA	0.370362	0.265354	NA	NA	1.13384	0.542183	NA	NA	0.0667468	0.099014	NA	NA	0.0520473	0.0864307	NA	NA	4.82118	1.55111	NA	NA	0.00164157	0.0142675	NA	NA	3.68598	1.26065	NA	NA	19.3202	4.95651	NA	NA	14.249	3.79548	NA	NA	1.99846	0.802832	NA	NA	0.00851523	0.0331653	NA	NA	0.239923	0.204633	NA	NA	5.04844	1.60822	NA	NA	0.00150701	0.0136611	NA	NA	0.506316	0.32172	NA	NA	5.04185	1.60656
		10	73134597	ECD	ENSG00000122882).M2.all	ref	M2.all	NA	33030	NA	NA	NA	ADD-SKATO	NA	NA	14.002	3.73846	NA	NA	9.48111	2.68278	NA	NA	6.40117	1.94292	NA	NA	12.5847	3.41015	NA	NA	7.00064	2.08895	NA	NA	0.117657	0.135733	NA	NA	1.13946	0.543988	NA	NA	3.01441	1.0834	NA	NA	0.0254777	0.058895	NA	NA	1.60705	0.688443	NA	NA	8.66015	2.48779	NA	NA	24.4015	6.10676	NA	NA	20.193	5.15484	NA	NA	5.9974	1.84384	NA	NA	0.0437815	0.0786983	NA	NA	0.0635245	0.0963622	NA	NA	4.07196	1.36051	NA	NA	3.33288	1.16808	NA	NA	0.655199	0.378554	NA	NA	6.95225	2.0772	NA	NA	10.836	3.00198	NA	NA	1.91084	0.77762	NA	NA	1.88036	0.768803	NA	NA	10.4749	2.91718	NA	NA	12.244	3.33092	NA	NA	6.59491	1.99025	NA	NA	4.20829	1.39548	NA	NA	10.8689	3.00969	NA	NA	4.95901	1.58578	NA	NA	0.00750516	0.0310672	NA	NA	2.22148	0.866132	NA	NA	5.06061	1.61127	NA	NA	0.104787	0.127169	NA	NA	2.48375	0.939198	NA	NA	1.68762	0.71239	NA	NA	0.196242	0.181925	NA	NA	4.87036	1.56349	NA	NA	0.101447	0.124881	NA	NA	3.74072	1.27489	NA	NA	18.1214	4.68348	NA	NA	14.8197	3.92703	NA	NA	1.95587	0.790604	NA	NA	0.0526668	0.0869886	NA	NA	0.0526421	0.0869664	NA	NA	5.38514	1.69231	NA	NA	0.087971	0.115333	NA	NA	0.170953	0.16796	NA	NA	4.8088	1.54799
		10	73134597	ECD	ENSG00000122882).M2.all	ref	M2.all	0.0662731	33030	28787	4108	135	ADD	0.0617592	0.0155573	15.7592	4.14305	0.0501031	0.0155545	10.3757	2.89386	0.0448479	0.0155909	8.27446	2.3957	0.0618313	0.015521	15.87	4.16847	0.0513547	0.0154995	10.978	3.03528	0.0137092	0.0155269	0.779567	0.423344	-0.0185474	0.0155182	1.42852	0.6345	-0.0280804	0.0155505	3.26074	1.149	-0.0136634	0.0156102	0.766127	0.418599	0.0181626	0.0154895	1.37493	0.618043	0.0548989	0.0154423	12.6387	3.42268	0.0868769	0.0155145	31.3568	7.66816	0.0742973	0.0155141	22.9346	5.77571	0.0436311	0.0155175	7.90588	2.30738	0.00380178	0.0155568	0.059722	0.093161	0.000154384	0.0155996	9.79446e-05	0.00344293	0.0349632	0.0155063	5.08398	1.61712	0.0202707	0.015523	1.70524	0.717596	0.0252909	0.0155375	2.64952	0.98472	0.0433969	0.0155196	7.81909	2.28653	0.0578136	0.0154764	13.9547	3.72753	0.0262651	0.0155267	2.86155	1.0423	0.0307845	0.0154378	3.97645	1.33592	0.0569632	0.0155226	13.4666	3.61466	0.0569446	0.0156154	13.2984	3.57572	0.0414155	0.0155877	7.05933	2.10318	0.0356045	0.0156377	5.18397	1.64214	0.0580217	0.0155508	13.9212	3.71979	0.0444668	0.015516	8.21316	2.38103	0.0039278	0.0155674	0.0636602	0.0964751	-0.0260979	0.0155581	2.81384	1.0294	-0.0358586	0.0155658	5.30695	1.67284	-0.0192379	0.0156239	1.51612	0.66113	0.0263712	0.0155403	2.87965	1.04718	0.0103745	0.0155568	0.444726	0.296838	0.0172859	0.0155875	1.22978	0.572758	0.035866	0.0155564	5.31554	1.67498	0.00745553	0.0156083	0.228163	0.198673	0.0417728	0.0155314	7.23382	2.14543	0.0756385	0.015497	23.8228	5.97624	0.0649547	0.0154817	17.6028	4.56513	0.0320728	0.0155723	4.24197	1.4041	-0.00963812	0.0156343	0.380037	0.269554	-0.00621338	0.0156093	0.158449	0.160781	0.0468195	0.0155568	9.05757	2.58235	0.0106117	0.0155989	0.462789	0.304235	0.0193408	0.0155461	1.54777	0.670674	0.0443848	0.0155801	8.11574	2.35771
		10	73134597	ECD	ENSG00000122882).M3.all	ref	M3.all	NA	33030	NA	NA	NA	ADD-ACATO	NA	NA	13.728	3.67515	NA	NA	7.85701	2.29564	NA	NA	5.11656	1.62528	NA	NA	10.8216	2.99859	NA	NA	7.02956	2.09596	NA	NA	0.0868461	0.114511	NA	NA	1.91461	0.778709	NA	NA	3.59473	1.23685	NA	NA	0.602769	0.358999	NA	NA	0.581846	0.351065	NA	NA	7.51788	2.21403	NA	NA	22.8257	5.75111	NA	NA	16.1493	4.23255	NA	NA	4.22706	1.40029	NA	NA	5.92078e-06	0.000843986	NA	NA	0.0587694	0.092346	NA	NA	3.52448	1.21847	NA	NA	0.86265	0.452227	NA	NA	0.998366	0.497974	NA	NA	8.50639	2.45112	NA	NA	8.042	2.34004	NA	NA	0.483696	0.312691	NA	NA	1.93126	0.783515	NA	NA	8.71076	2.49985	NA	NA	12.031	3.28131	NA	NA	5.77088	1.78797	NA	NA	3.21239	1.13619	NA	NA	9.55811	2.701	NA	NA	5.36116	1.68634	NA	NA	0.102481	0.125592	NA	NA	2.63927	0.981918	NA	NA	4.74489	1.53187	NA	NA	0.620793	0.365772	NA	NA	2.16136	0.849185	NA	NA	0.225854	0.197489	NA	NA	0.184918	0.175757	NA	NA	6.75519	2.0293	NA	NA	0.116606	0.135047	NA	NA	4.00774	1.34398	NA	NA	17.0477	4.43827	NA	NA	13.2845	3.5725	NA	NA	2.6808	0.993258	NA	NA	0.178677	0.1723	NA	NA	0.0599036	0.0933157	NA	NA	6.3473	1.92974	NA	NA	0.1831	0.174754	NA	NA	0.354857	0.258552	NA	NA	5.96547	1.83598
		10	73134597	ECD	ENSG00000122882).M3.all	ref	M3.all	NA	33030	NA	NA	NA	ADD-ACATV	NA	NA	12.7174	3.44097	NA	NA	5.62369	1.75155	NA	NA	3.87804	1.3105	NA	NA	11.4197	3.13865	NA	NA	7.15237	2.12572	NA	NA	0.385002	0.271696	NA	NA	1.28553	0.590281	NA	NA	3.43838	1.19587	NA	NA	0.585596	0.352493	NA	NA	0.562028	0.343476	NA	NA	7.54576	2.22075	NA	NA	23.6876	5.94574	NA	NA	14.7542	3.91196	NA	NA	1.30277	0.595665	NA	NA	0.0150483	0.0446167	NA	NA	0.037693	0.0725984	NA	NA	2.82157	1.03149	NA	NA	1.28377	0.58973	NA	NA	1.14294	0.545105	NA	NA	5.41742	1.70034	NA	NA	7.64825	2.24544	NA	NA	0.22168	0.195341	NA	NA	1.26333	0.583324	NA	NA	7.60766	2.23567	NA	NA	11.6294	3.18763	NA	NA	4.97584	1.59	NA	NA	2.36565	0.906467	NA	NA	10.2065	2.85404	NA	NA	5.12867	1.62831	NA	NA	0.0132576	0.041755	NA	NA	1.05371	0.516192	NA	NA	5.11228	1.62421	NA	NA	0.39159	0.274525	NA	NA	1.92012	0.780301	NA	NA	0.327528	0.246326	NA	NA	0.0977804	0.122335	NA	NA	4.53571	1.47893	NA	NA	0.280008	0.224247	NA	NA	3.86559	1.30728	NA	NA	18.4716	4.76333	NA	NA	11.0472	3.05149	NA	NA	1.68494	0.711594	NA	NA	0.243363	0.206358	NA	NA	0.265032	0.217037	NA	NA	4.60406	1.49626	NA	NA	0.0135121	0.042172	NA	NA	0.0154633	0.0452574	NA	NA	4.36541	1.43562
		10	73134597	ECD	ENSG00000122882).M3.all	ref	M3.all	NA	33030	NA	NA	NA	ADD-SKAT	NA	NA	14.9904	3.96635	NA	NA	8.39815	2.42527	NA	NA	5.21546	1.65	NA	NA	11.0729	3.05751	NA	NA	7.47814	2.20445	NA	NA	0.232948	0.20111	NA	NA	2.01553	0.80772	NA	NA	3.78514	1.28643	NA	NA	0.546821	0.337602	NA	NA	0.18672	0.176747	NA	NA	7.22427	2.14312	NA	NA	23.8284	5.9775	NA	NA	14.5071	3.85501	NA	NA	3.09839	1.10585	NA	NA	9.08627e-06	0.00104578	NA	NA	0.0809563	0.110135	NA	NA	4.25665	1.40786	NA	NA	1.14075	0.544402	NA	NA	1.13271	0.54182	NA	NA	10.0985	2.82859	NA	NA	6.6953	2.01472	NA	NA	0.207475	0.18792	NA	NA	1.90146	0.774911	NA	NA	7.16784	2.12947	NA	NA	12.9233	3.48876	NA	NA	5.96638	1.83621	NA	NA	2.85513	1.04056	NA	NA	9.55679	2.70069	NA	NA	5.82046	1.80022	NA	NA	0.225968	0.197548	NA	NA	2.82601	1.03269	NA	NA	5.01512	1.59986	NA	NA	0.517531	0.326153	NA	NA	2.61338	0.974834	NA	NA	0.38817	0.273059	NA	NA	0.156131	0.159427	NA	NA	8.2019	2.37834	NA	NA	0.0690609	0.100886	NA	NA	3.75729	1.2792	NA	NA	17.6294	4.57121	NA	NA	11.0157	3.04411	NA	NA	2.07413	0.824443	NA	NA	0.181816	0.174044	NA	NA	0.223459	0.196258	NA	NA	4.85443	1.55948	NA	NA	0.345858	0.25456	NA	NA	0.779773	0.423416	NA	NA	4.42833	1.45165
		10	73134597	ECD	ENSG00000122882).M3.all	ref	M3.all	NA	33030	NA	NA	NA	ADD-SKATO	NA	NA	13.6252	3.65137	NA	NA	7.47184	2.20293	NA	NA	4.57735	1.48949	NA	NA	10.1675	2.84486	NA	NA	6.51659	1.97113	NA	NA	0.0621346	0.0952015	NA	NA	1.39832	0.625243	NA	NA	3.01036	1.08232	NA	NA	0.392543	0.274934	NA	NA	1.03267	0.509295	NA	NA	6.87098	2.05746	NA	NA	22.1185	5.59121	NA	NA	15.543	4.0934	NA	NA	4.34173	1.42958	NA	NA	1.70348e-05	0.00143255	NA	NA	0.0212599	0.0535118	NA	NA	3.41364	1.18937	NA	NA	0.654626	0.378342	NA	NA	0.648343	0.376022	NA	NA	8.93693	2.55368	NA	NA	7.59676	2.23304	NA	NA	0.853469	0.449071	NA	NA	1.45672	0.643108	NA	NA	8.35638	2.41529	NA	NA	11.7094	3.2063	NA	NA	5.23162	1.65404	NA	NA	2.79171	1.02341	NA	NA	8.86934	2.5376	NA	NA	4.89016	1.56847	NA	NA	0.059254	0.0927612	NA	NA	2.15529	0.847468	NA	NA	4.14762	1.37993	NA	NA	0.524478	0.328885	NA	NA	1.9107	0.777581	NA	NA	0.136769	0.147816	NA	NA	0.185383	0.176013	NA	NA	7.13146	2.12066	NA	NA	0.155112	0.15883	NA	NA	3.41895	1.19076	NA	NA	16.3464	4.27773	NA	NA	12.907	3.48497	NA	NA	2.57043	0.963059	NA	NA	0.083767	0.112239	NA	NA	0.0582302	0.0918822	NA	NA	6.27922	1.91307	NA	NA	0.130308	0.143807	NA	NA	0.384658	0.271548	NA	NA	5.98452	1.84067
		10	73134597	ECD	ENSG00000122882).M6.all	ref	M6.all	NA	33030	NA	NA	NA	ADD-ACATO	NA	NA	13.3328	3.58369	NA	NA	8.3594	2.41601	NA	NA	6.79527	2.03906	NA	NA	13.5995	3.64541	NA	NA	8.11558	2.35767	NA	NA	0.227918	0.198547	NA	NA	1.61102	0.68963	NA	NA	2.33562	0.8981	NA	NA	0.0678446	0.0999054	NA	NA	0.548388	0.338209	NA	NA	8.66288	2.48844	NA	NA	24.3903	6.10423	NA	NA	18.6648	4.80734	NA	NA	6.86779	2.05669	NA	NA	0.00546309	0.0263735	NA	NA	0.10725	0.128837	NA	NA	4.79832	1.54535	NA	NA	3.9063	1.3178	NA	NA	0.648759	0.376175	NA	NA	7.79386	2.28047	NA	NA	10.6499	2.95831	NA	NA	0.95061	0.48206	NA	NA	2.08515	0.827579	NA	NA	9.54725	2.69843	NA	NA	11.7672	3.21981	NA	NA	6.05089	1.85701	NA	NA	4.63261	1.50349	NA	NA	11.7275	3.21053	NA	NA	5.90159	1.82024	NA	NA	0.0989742	0.123168	NA	NA	2.33189	0.897058	NA	NA	4.68624	1.51705	NA	NA	0.171696	0.168381	NA	NA	2.82126	1.03141	NA	NA	1.85118	0.760335	NA	NA	0.0390192	0.073961	NA	NA	5.59999	1.74568	NA	NA	0.00088019	0.0104025	NA	NA	3.41791	1.19049	NA	NA	17.8896	4.63061	NA	NA	13.3428	3.58601	NA	NA	2.4549	0.931226	NA	NA	0.0413808	0.0763392	NA	NA	0.282988	0.225666	NA	NA	5.10917	1.62343	NA	NA	0.0113018	0.0384193	NA	NA	0.0958707	0.120995	NA	NA	4.44453	1.45577
		10	73134597	ECD	ENSG00000122882).M6.all	ref	M6.all	NA	33030	NA	NA	NA	ADD-ACATV	NA	NA	13.1518	3.54176	NA	NA	4.3204	1.42414	NA	NA	4.09758	1.36709	NA	NA	12.5049	3.39159	NA	NA	7.68691	2.25475	NA	NA	0.127959	0.142331	NA	NA	0.872914	0.455746	NA	NA	2.80904	1.0281	NA	NA	0.49581	0.317542	NA	NA	0.488965	0.314805	NA	NA	7.98129	2.32548	NA	NA	24.7254	6.17975	NA	NA	15.638	4.11522	NA	NA	0.159101	0.16116	NA	NA	0.00470351	0.0244201	NA	NA	0.370093	0.265237	NA	NA	0.554242	0.340474	NA	NA	2.02082	0.809234	NA	NA	0.783964	0.424891	NA	NA	4.1288	1.37511	NA	NA	8.42459	2.43159	NA	NA	0.134732	0.14656	NA	NA	1.36473	0.614894	NA	NA	7.98685	2.32681	NA	NA	11.7386	3.21312	NA	NA	4.80382	1.54673	NA	NA	0.11626	0.134821	NA	NA	11.0919	3.06196	NA	NA	5.30832	1.67318	NA	NA	0.0210855	0.0532794	NA	NA	0.359755	0.260711	NA	NA	5.3554	1.68491	NA	NA	0.428326	0.290042	NA	NA	1.25111	0.579483	NA	NA	0.629035	0.368851	NA	NA	0.0213044	0.053571	NA	NA	2.65414	0.98598	NA	NA	0.0895887	0.116508	NA	NA	3.2296	1.14075	NA	NA	19.3051	4.95308	NA	NA	11.8612	3.24173	NA	NA	1.53844	0.667864	NA	NA	0.0760963	0.106427	NA	NA	0.348179	0.255593	NA	NA	5.01267	1.59925	NA	NA	0.00797617	0.0320609	NA	NA	0.0106027	0.0371633	NA	NA	4.3774	1.43868
		10	73134597	ECD	ENSG00000122882).M6.all	ref	M6.all	NA	33030	NA	NA	NA	ADD-SKAT	NA	NA	14.208	3.78603	NA	NA	8.58811	2.47062	NA	NA	5.76993	1.78774	NA	NA	13.5341	3.63029	NA	NA	7.71477	2.26145	NA	NA	0.0913026	0.117744	NA	NA	2.37825	0.909971	NA	NA	3.80525	1.29165	NA	NA	0.170429	0.167663	NA	NA	0.115322	0.134207	NA	NA	7.67967	2.253	NA	NA	24.8472	6.20719	NA	NA	17.8198	4.61467	NA	NA	4.99802	1.59557	NA	NA	0.0031697	0.0199499	NA	NA	0.23137	0.200308	NA	NA	2.80665	1.02745	NA	NA	0.963046	0.486222	NA	NA	0.460837	0.30344	NA	NA	6.4027	1.9433	NA	NA	9.10227	2.59296	NA	NA	0.352794	0.25764	NA	NA	2.13021	0.84037	NA	NA	8.52517	2.4556	NA	NA	12.801	3.46037	NA	NA	6.49275	1.96531	NA	NA	3.77918	1.28488	NA	NA	11.6971	3.20344	NA	NA	5.6305	1.75324	NA	NA	0.111225	0.131501	NA	NA	3.5719	1.23088	NA	NA	5.86854	1.81209	NA	NA	0.360246	0.260927	NA	NA	1.34627	0.609187	NA	NA	0.41247	0.283397	NA	NA	0.0271331	0.0608985	NA	NA	4.27769	1.41323	NA	NA	0.000358412	0.00660983	NA	NA	3.28008	1.15412	NA	NA	18.9997	4.88359	NA	NA	13.7036	3.6695	NA	NA	1.80896	0.748037	NA	NA	0.0328942	0.0674861	NA	NA	0.257514	0.213367	NA	NA	4.98391	1.59203	NA	NA	0.01475	0.0441512	NA	NA	0.394661	0.275839	NA	NA	4.81789	1.55028
		10	73134597	ECD	ENSG00000122882).M6.all	ref	M6.all	NA	33030	NA	NA	NA	ADD-SKATO	NA	NA	13.2054	3.55418	NA	NA	8.12176	2.35915	NA	NA	6.63499	2.00002	NA	NA	13.4628	3.61378	NA	NA	7.74545	2.26883	NA	NA	0.630252	0.369305	NA	NA	1.59244	0.684077	NA	NA	2.90358	1.05363	NA	NA	0.029534	0.0637116	NA	NA	1.35755	0.612676	NA	NA	8.37716	2.42025	NA	NA	24.0129	6.01913	NA	NA	18.6383	4.80131	NA	NA	7.02311	2.0944	NA	NA	0.0725746	0.103681	NA	NA	0.0483691	0.0830589	NA	NA	5.29585	1.67007	NA	NA	5.08548	1.6175	NA	NA	0.548621	0.338299	NA	NA	7.73432	2.26615	NA	NA	10.6131	2.94965	NA	NA	1.66716	0.706328	NA	NA	1.49137	0.65364	NA	NA	9.35691	2.65336	NA	NA	11.7046	3.2052	NA	NA	5.64227	1.75616	NA	NA	4.48535	1.46615	NA	NA	11.4939	3.15599	NA	NA	5.43335	1.70431	NA	NA	0.118703	0.136412	NA	NA	2.68407	0.994149	NA	NA	4.88828	1.568	NA	NA	0.0983931	0.122763	NA	NA	3.36119	1.17555	NA	NA	2.85167	1.03963	NA	NA	0.124622	0.140216	NA	NA	5.55162	1.73368	NA	NA	0.0497837	0.084368	NA	NA	2.78321	1.0211	NA	NA	17.7139	4.59049	NA	NA	13.234	3.56079	NA	NA	2.29899	0.887872	NA	NA	0.0607779	0.0940582	NA	NA	0.166207	0.165258	NA	NA	4.52568	1.47639	NA	NA	0.0101538	0.0363367	NA	NA	0.113691	0.133134	NA	NA	3.90239	1.31679
		10	73134597	ECD	ENSG00000122882).M6.all	ref	M6.all	0.0666364	33030	28763	4132	135	ADD	0.0605578	0.0155237	15.2177	4.01862	0.0484028	0.0155209	9.72538	2.74055	0.0441272	0.0155573	8.04536	2.34084	0.0619273	0.0154875	15.9882	4.1956	0.0505039	0.015466	10.6633	2.96145	0.0125697	0.0154934	0.658202	0.37966	-0.0197912	0.0154847	1.63359	0.696356	-0.0302261	0.015517	3.79447	1.28885	-0.015446	0.0155765	0.983304	0.492975	0.017095	0.0154561	1.22331	0.570714	0.0532012	0.015409	11.9205	3.25556	0.0854902	0.015481	30.4953	7.47538	0.0735741	0.0154806	22.5878	5.69733	0.0439686	0.015484	8.06346	2.34518	0.00393685	0.0155232	0.0643183	0.0970205	-0.000934063	0.0155659	0.00360085	0.0212946	0.0332461	0.0154729	4.6168	1.49949	0.0183647	0.0154895	1.40571	0.627513	0.0235924	0.0155039	2.31558	0.892507	0.0422985	0.0154861	7.46047	2.20019	0.0566133	0.015443	13.4392	3.60833	0.0258352	0.0154932	2.78064	1.0204	0.0291458	0.0154044	3.57981	1.23295	0.0562824	0.0154891	13.2036	3.55375	0.0563764	0.0155817	13.0908	3.52761	0.0399761	0.015554	6.60565	1.99287	0.0350352	0.0156039	5.04127	1.60642	0.0581341	0.0155172	14.0357	3.74625	0.0436506	0.0154825	7.94872	2.31766	0.00286257	0.0155338	0.0339593	0.0686472	-0.0272756	0.0155245	3.08683	1.10277	-0.0380152	0.0155322	5.99033	1.8421	-0.0208569	0.0155902	1.78978	0.742433	0.0245849	0.0155068	2.51359	0.947428	0.00834619	0.0155232	0.289077	0.22855	0.0157286	0.0155539	1.0226	0.50598	0.0349478	0.0155228	5.06874	1.6133	0.00650156	0.0155746	0.174262	0.169827	0.0400507	0.0154979	6.67845	2.01062	0.0739583	0.0154635	22.8748	5.7622	0.0640363	0.0154483	17.1827	4.46914	0.0326195	0.0155387	4.4068	1.44617	-0.00914568	0.0156006	0.343677	0.253588	-0.00739026	0.0155756	0.225129	0.197117	0.0456721	0.0155232	8.65641	2.4869	0.0104471	0.0155652	0.450492	0.299209	0.0174833	0.0155125	1.27023	0.585489	0.0435062	0.0155464	7.83141	2.28949
		10	73134597	ECD	ENSG00000122882).M7.all	ref	M7.all	NA	33030	NA	NA	NA	ADD-ACATO	NA	NA	13.4611	3.61339	NA	NA	7.45767	2.19951	NA	NA	5.22987	1.6536	NA	NA	11.3627	3.12533	NA	NA	7.27315	2.15495	NA	NA	0.18035	0.173231	NA	NA	1.69184	0.713635	NA	NA	3.40758	1.18777	NA	NA	0.56339	0.344	NA	NA	0.497178	0.318087	NA	NA	7.5177	2.21399	NA	NA	22.8419	5.75476	NA	NA	15.6956	4.12845	NA	NA	4.722	1.52609	NA	NA	1.11733e-05	0.00115983	NA	NA	0.0462616	0.0810784	NA	NA	3.75838	1.27948	NA	NA	1.21596	0.568387	NA	NA	0.927994	0.474457	NA	NA	8.52204	2.45485	NA	NA	8.12182	2.35916	NA	NA	0.449179	0.298669	NA	NA	1.81262	0.749108	NA	NA	8.40285	2.42639	NA	NA	11.7507	3.21596	NA	NA	5.42406	1.702	NA	NA	3.34667	1.17172	NA	NA	10.0368	2.81406	NA	NA	5.50645	1.72247	NA	NA	0.0533033	0.0875591	NA	NA	2.36097	0.905164	NA	NA	4.57806	1.48967	NA	NA	0.575555	0.348664	NA	NA	2.34896	0.901818	NA	NA	0.393394	0.275298	NA	NA	0.148159	0.154715	NA	NA	6.71375	2.01921	NA	NA	0.0755462	0.106002	NA	NA	3.71422	1.268	NA	NA	16.8521	4.39352	NA	NA	12.3231	3.34931	NA	NA	2.83041	1.03388	NA	NA	0.194586	0.181031	NA	NA	0.0773579	0.107399	NA	NA	5.90374	1.82077	NA	NA	0.178441	0.172168	NA	NA	0.289117	0.228569	NA	NA	5.23139	1.65398
		10	73134597	ECD	ENSG00000122882).M7.all	ref	M7.all	NA	33030	NA	NA	NA	ADD-ACATV	NA	NA	12.6277	3.42014	NA	NA	5.50302	1.72162	NA	NA	3.80598	1.29183	NA	NA	11.4121	3.13687	NA	NA	7.055	2.10213	NA	NA	0.407435	0.281271	NA	NA	1.34768	0.609624	NA	NA	3.36589	1.17679	NA	NA	0.607029	0.360605	NA	NA	0.528967	0.330645	NA	NA	7.46599	2.20152	NA	NA	23.5954	5.92492	NA	NA	14.6635	3.89106	NA	NA	1.28601	0.590432	NA	NA	0.0147216	0.0441066	NA	NA	0.042855	0.0777945	NA	NA	2.77903	1.01997	NA	NA	1.65429	0.702511	NA	NA	1.08785	0.527319	NA	NA	5.33188	1.67905	NA	NA	7.56243	2.22477	NA	NA	0.188392	0.177663	NA	NA	1.17897	0.556633	NA	NA	7.49876	2.20942	NA	NA	11.5402	3.1668	NA	NA	4.84703	1.55762	NA	NA	2.32073	0.893945	NA	NA	10.1188	2.83338	NA	NA	5.02636	1.60268	NA	NA	0.0148281	0.0442735	NA	NA	1.1443	0.545542	NA	NA	5.0334	1.60445	NA	NA	0.41039	0.282519	NA	NA	1.91937	0.780087	NA	NA	0.27432	0.221524	NA	NA	0.0981918	0.122623	NA	NA	4.44792	1.45663	NA	NA	0.245656	0.207503	NA	NA	3.76081	1.28011	NA	NA	18.3803	4.74251	NA	NA	10.9566	3.03025	NA	NA	1.63395	0.696463	NA	NA	0.271591	0.220211	NA	NA	0.395784	0.276319	NA	NA	4.53005	1.4775	NA	NA	0.0155073	0.0453248	NA	NA	0.0168089	0.0472831	NA	NA	4.28028	1.4139
		10	73134597	ECD	ENSG00000122882).M7.all	ref	M7.all	NA	33030	NA	NA	NA	ADD-SKAT	NA	NA	14.8747	3.93971	NA	NA	8.18232	2.37365	NA	NA	5.18753	1.64303	NA	NA	11.1774	3.08197	NA	NA	7.37584	2.17976	NA	NA	0.24228	0.205816	NA	NA	2.14421	0.844333	NA	NA	3.72237	1.27012	NA	NA	0.550748	0.339123	NA	NA	0.139863	0.149711	NA	NA	7.15654	2.12673	NA	NA	23.8708	5.98707	NA	NA	14.2436	3.79425	NA	NA	3.0855	1.10241	NA	NA	1.61747e-05	0.00139585	NA	NA	0.0727744	0.103838	NA	NA	4.35802	1.43374	NA	NA	1.39489	0.624187	NA	NA	1.04262	0.512559	NA	NA	9.97789	2.80016	NA	NA	6.6563	2.00522	NA	NA	0.188477	0.17771	NA	NA	1.78558	0.741207	NA	NA	6.99235	2.08693	NA	NA	12.8359	3.46847	NA	NA	5.81939	1.79996	NA	NA	2.85357	1.04014	NA	NA	9.59614	2.71	NA	NA	5.6282	1.75267	NA	NA	0.212496	0.190563	NA	NA	2.93109	1.06104	NA	NA	4.92501	1.57723	NA	NA	0.506669	0.32186	NA	NA	2.68864	0.995396	NA	NA	0.559595	0.342539	NA	NA	0.121109	0.137967	NA	NA	8.0169	2.33402	NA	NA	0.0437249	0.0786433	NA	NA	3.64683	1.25045	NA	NA	17.6395	4.57352	NA	NA	10.853	3.00597	NA	NA	2.01195	0.806697	NA	NA	0.195913	0.181748	NA	NA	0.230431	0.19983	NA	NA	4.87837	1.56551	NA	NA	0.411355	0.282927	NA	NA	0.722809	0.403157	NA	NA	4.37876	1.43903
		10	73134597	ECD	ENSG00000122882).M7.all	ref	M7.all	NA	33030	NA	NA	NA	ADD-SKATO	NA	NA	13.4863	3.61923	NA	NA	7.16345	2.1284	NA	NA	4.70975	1.523	NA	NA	10.7617	2.98455	NA	NA	6.69841	2.01548	NA	NA	0.0644925	0.0971645	NA	NA	1.48861	0.652803	NA	NA	2.91381	1.05639	NA	NA	0.299635	0.233504	NA	NA	0.970561	0.488731	NA	NA	6.89184	2.06253	NA	NA	22.1504	5.59843	NA	NA	15.0909	3.98947	NA	NA	5.06797	1.61311	NA	NA	0.000414683	0.00711385	NA	NA	0.00984658	0.0357613	NA	NA	3.50268	1.21275	NA	NA	0.851679	0.448455	NA	NA	0.572755	0.347593	NA	NA	8.81791	2.52536	NA	NA	7.70464	2.25901	NA	NA	0.817541	0.436638	NA	NA	1.33883	0.60688	NA	NA	7.99885	2.32969	NA	NA	11.5633	3.1722	NA	NA	4.93791	1.58048	NA	NA	3.0027	1.08026	NA	NA	9.37594	2.65787	NA	NA	4.9365	1.58012	NA	NA	0.0525011	0.0868397	NA	NA	2.19037	0.857374	NA	NA	4.03536	1.35109	NA	NA	0.425767	0.288975	NA	NA	1.97175	0.795169	NA	NA	0.233432	0.201356	NA	NA	0.149312	0.155403	NA	NA	6.95197	2.07714	NA	NA	0.11446	0.13364	NA	NA	3.07213	1.09884	NA	NA	16.1943	4.24286	NA	NA	11.8038	3.22834	NA	NA	2.86576	1.04343	NA	NA	0.0908127	0.117392	NA	NA	0.059619	0.0930731	NA	NA	5.57452	1.73936	NA	NA	0.146533	0.153743	NA	NA	0.34023	0.252047	NA	NA	4.84775	1.5578
		10	89378136	IFIT1B	ENSG00000204010).M6.0.001	ref	M6.0.001	0.00195277	33030	32901	129	0	ADD	0.0686504	0.0875316	0.615115	0.363644	-0.0432156	0.0875157	0.243843	0.206598	-0.161468	0.0877208	3.38818	1.18266	0.0117635	0.0873274	0.0181455	0.049224	0.0814545	0.0872063	0.872438	0.455583	-0.0148944	0.0873604	0.0290681	0.0631738	-0.116432	0.0873113	1.77828	0.739069	-0.133903	0.0874934	2.34224	0.899946	-0.0438081	0.0878294	0.248788	0.209061	0.00334597	0.0871502	0.00147403	0.0135085	-0.0395843	0.0868846	0.207567	0.187969	-0.0292567	0.0872907	0.112335	0.132237	-0.0176022	0.0872885	0.0406648	0.0756244	-0.0783579	0.0873074	0.805496	0.432438	-0.173967	0.0875286	3.95035	1.32918	-0.0857551	0.0877692	0.954631	0.483407	-0.0562814	0.0872447	0.416151	0.284947	0.0474606	0.0873384	0.295295	0.231475	-0.186078	0.0874199	4.53072	1.47767	-0.0345747	0.0873194	0.156782	0.159808	-0.0782796	0.0870764	0.808159	0.433368	-0.0475331	0.0873593	0.296056	0.231831	-0.111359	0.086859	1.6437	0.699363	-0.0469803	0.0873365	0.289362	0.228685	0.111636	0.0878583	1.61453	0.690676	-0.00490822	0.0877023	0.00313202	0.0198284	-0.141851	0.0879839	2.59931	0.970982	0.0386722	0.0874948	0.195359	0.181449	0.113814	0.0872993	1.69969	0.715956	0.0303719	0.0875881	0.120241	0.137408	-0.0833944	0.0875359	0.907615	0.467567	-0.10069	0.0875792	1.32181	0.601597	-0.0237088	0.0879063	0.0727411	0.103812	0.00536108	0.0874359	0.00375946	0.0217698	0.10878	0.0875287	1.54453	0.669699	-0.159038	0.0877015	3.28843	1.15633	0.00553087	0.0875264	0.00399308	0.0224526	0.0336481	0.0878184	0.146808	0.153908	-0.00271683	0.0873857	0.000966598	0.0109074	-0.010214	0.087192	0.0137228	0.0425145	-0.0171748	0.0871063	0.0388761	0.0738148	-0.0642498	0.0876161	0.537745	0.334073	-0.151766	0.0879649	2.97668	1.07329	-0.0670824	0.0878239	0.583435	0.35167	-0.0300158	0.0875288	0.117598	0.135694	-0.000994851	0.0877653	0.00012849	0.00394568	-0.07308	0.0874683	0.698064	0.394226	0.00528705	0.0876597	0.0036377	0.0214059
		10	89378136	IFIT1B	ENSG00000204010).M6.0.01	ref	M6.0.01	0.00195277	33030	32901	129	0	ADD	0.0686504	0.0875316	0.615115	0.363644	-0.0432156	0.0875157	0.243843	0.206598	-0.161468	0.0877208	3.38818	1.18266	0.0117635	0.0873274	0.0181455	0.049224	0.0814545	0.0872063	0.872438	0.455583	-0.0148944	0.0873604	0.0290681	0.0631738	-0.116432	0.0873113	1.77828	0.739069	-0.133903	0.0874934	2.34224	0.899946	-0.0438081	0.0878294	0.248788	0.209061	0.00334597	0.0871502	0.00147403	0.0135085	-0.0395843	0.0868846	0.207567	0.187969	-0.0292567	0.0872907	0.112335	0.132237	-0.0176022	0.0872885	0.0406648	0.0756244	-0.0783579	0.0873074	0.805496	0.432438	-0.173967	0.0875286	3.95035	1.32918	-0.0857551	0.0877692	0.954631	0.483407	-0.0562814	0.0872447	0.416151	0.284947	0.0474606	0.0873384	0.295295	0.231475	-0.186078	0.0874199	4.53072	1.47767	-0.0345747	0.0873194	0.156782	0.159808	-0.0782796	0.0870764	0.808159	0.433368	-0.0475331	0.0873593	0.296056	0.231831	-0.111359	0.086859	1.6437	0.699363	-0.0469803	0.0873365	0.289362	0.228685	0.111636	0.0878583	1.61453	0.690676	-0.00490822	0.0877023	0.00313202	0.0198284	-0.141851	0.0879839	2.59931	0.970982	0.0386722	0.0874948	0.195359	0.181449	0.113814	0.0872993	1.69969	0.715956	0.0303719	0.0875881	0.120241	0.137408	-0.0833944	0.0875359	0.907615	0.467567	-0.10069	0.0875792	1.32181	0.601597	-0.0237088	0.0879063	0.0727411	0.103812	0.00536108	0.0874359	0.00375946	0.0217698	0.10878	0.0875287	1.54453	0.669699	-0.159038	0.0877015	3.28843	1.15633	0.00553087	0.0875264	0.00399308	0.0224526	0.0336481	0.0878184	0.146808	0.153908	-0.00271683	0.0873857	0.000966598	0.0109074	-0.010214	0.087192	0.0137228	0.0425145	-0.0171748	0.0871063	0.0388761	0.0738148	-0.0642498	0.0876161	0.537745	0.334073	-0.151766	0.0879649	2.97668	1.07329	-0.0670824	0.0878239	0.583435	0.35167	-0.0300158	0.0875288	0.117598	0.135694	-0.000994851	0.0877653	0.00012849	0.00394568	-0.07308	0.0874683	0.698064	0.394226	0.00528705	0.0876597	0.0036377	0.0214059
		10	89378136	IFIT1B	ENSG00000204010).M6.all	ref	M6.all	NA	33030	NA	NA	NA	ADD-SKATO	NA	NA	0.309286	0.237983	NA	NA	0.0911939	0.117666	NA	NA	2.7931	1.02378	NA	NA	0.0042724	0.0232446	NA	NA	0.478872	0.31075	NA	NA	0.0162189	0.0464042	NA	NA	1.24084	0.576249	NA	NA	1.72715	0.724053	NA	NA	0.0906585	0.117281	NA	NA	0.0139405	0.0428659	NA	NA	0.0747956	0.105419	NA	NA	0.118209	0.136092	NA	NA	0.0655632	0.0980462	NA	NA	0.429721	0.290623	NA	NA	3.84277	1.30137	NA	NA	0.527144	0.329931	NA	NA	0.177578	0.171686	NA	NA	0.114235	0.133492	NA	NA	3.88984	1.31355	NA	NA	0.0526823	0.0870026	NA	NA	0.419025	0.286153	NA	NA	0.110041	0.130711	NA	NA	1.11826	0.537162	NA	NA	0.107257	0.128842	NA	NA	1.08651	0.526885	NA	NA	0.125114	0.140529	NA	NA	2.02946	0.811704	NA	NA	0.0661857	0.0985561	NA	NA	1.16191	0.551184	NA	NA	0.285812	0.227006	NA	NA	0.511498	0.323772	NA	NA	0.814741	0.435663	NA	NA	0.0204706	0.0524533	NA	NA	0.000734984	0.00949619	NA	NA	1.00877	0.501417	NA	NA	2.66611	0.989251	NA	NA	0.0463598	0.0811715	NA	NA	0.0462395	0.0810575	NA	NA	0.00356392	0.0211826	NA	NA	1.80359	0.74647	NA	NA	1.4944	0.654558	NA	NA	0.92982	0.475072	NA	NA	2.54997	0.95744	NA	NA	0.27497	0.221836	NA	NA	0.100399	0.124157	NA	NA	0.000224948	0.0052283	NA	NA	0.36493	0.262982	NA	NA	0.353437	0.257924
		10	89378136	IFIT1B	ENSG00000204010).M6.all	ref	M6.all	0.00195277	33030	32901	129	0	ADD	0.0686504	0.0875316	0.615115	0.363644	-0.0432156	0.0875157	0.243843	0.206598	-0.161468	0.0877208	3.38818	1.18266	0.0117635	0.0873274	0.0181455	0.049224	0.0814545	0.0872063	0.872438	0.455583	-0.0148944	0.0873604	0.0290681	0.0631738	-0.116432	0.0873113	1.77828	0.739069	-0.133903	0.0874934	2.34224	0.899946	-0.0438081	0.0878294	0.248788	0.209061	0.00334597	0.0871502	0.00147403	0.0135085	-0.0395843	0.0868846	0.207567	0.187969	-0.0292567	0.0872907	0.112335	0.132237	-0.0176022	0.0872885	0.0406648	0.0756244	-0.0783579	0.0873074	0.805496	0.432438	-0.173967	0.0875286	3.95035	1.32918	-0.0857551	0.0877692	0.954631	0.483407	-0.0562814	0.0872447	0.416151	0.284947	0.0474606	0.0873384	0.295295	0.231475	-0.186078	0.0874199	4.53072	1.47767	-0.0345747	0.0873194	0.156782	0.159808	-0.0782796	0.0870764	0.808159	0.433368	-0.0475331	0.0873593	0.296056	0.231831	-0.111359	0.086859	1.6437	0.699363	-0.0469803	0.0873365	0.289362	0.228685	0.111636	0.0878583	1.61453	0.690676	-0.00490822	0.0877023	0.00313202	0.0198284	-0.141851	0.0879839	2.59931	0.970982	0.0386722	0.0874948	0.195359	0.181449	0.113814	0.0872993	1.69969	0.715956	0.0303719	0.0875881	0.120241	0.137408	-0.0833944	0.0875359	0.907615	0.467567	-0.10069	0.0875792	1.32181	0.601597	-0.0237088	0.0879063	0.0727411	0.103812	0.00536108	0.0874359	0.00375946	0.0217698	0.10878	0.0875287	1.54453	0.669699	-0.159038	0.0877015	3.28843	1.15633	0.00553087	0.0875264	0.00399308	0.0224526	0.0336481	0.0878184	0.146808	0.153908	-0.00271683	0.0873857	0.000966598	0.0109074	-0.010214	0.087192	0.0137228	0.0425145	-0.0171748	0.0871063	0.0388761	0.0738148	-0.0642498	0.0876161	0.537745	0.334073	-0.151766	0.0879649	2.97668	1.07329	-0.0670824	0.0878239	0.583435	0.35167	-0.0300158	0.0875288	0.117598	0.135694	-0.000994851	0.0877653	0.00012849	0.00394568	-0.07308	0.0874683	0.698064	0.394226	0.00528705	0.0876597	0.0036377	0.0214059
		10	73114367	NUDT13	ENSG00000166321).M1.all	ref	M1.all	NA	33030	NA	NA	NA	ADD-ACATO	NA	NA	13.1618	3.54408	NA	NA	8.06514	2.34558	NA	NA	5.64731	1.7574	NA	NA	11.8076	3.22922	NA	NA	9.13116	2.59982	NA	NA	0.817129	0.436494	NA	NA	3.71334	1.26777	NA	NA	4.88743	1.56779	NA	NA	0.489031	0.314832	NA	NA	0.903362	0.466124	NA	NA	8.52155	2.45474	NA	NA	23.9682	6.00904	NA	NA	16.8134	4.38466	NA	NA	5.39224	1.69408	NA	NA	0.0211109	0.0533133	NA	NA	0.0230947	0.0559068	NA	NA	3.70793	1.26637	NA	NA	1.06326	0.519314	NA	NA	1.6419	0.69883	NA	NA	6.69475	2.01459	NA	NA	9.64651	2.72191	NA	NA	1.35319	0.611328	NA	NA	4.24958	1.40605	NA	NA	9.90667	2.78336	NA	NA	11.8783	3.24572	NA	NA	6.12958	1.87635	NA	NA	3.39441	1.1843	NA	NA	10.3529	2.88849	NA	NA	6.82349	2.04592	NA	NA	0.0108068	0.0375338	NA	NA	4.61259	1.49842	NA	NA	6.48973	1.96457	NA	NA	0.97316	0.489598	NA	NA	2.09098	0.829236	NA	NA	0.263928	0.216501	NA	NA	0.666704	0.382787	NA	NA	4.60926	1.49758	NA	NA	0.146481	0.153712	NA	NA	4.83076	1.55352	NA	NA	17.9756	4.65023	NA	NA	11.7773	3.22215	NA	NA	2.53111	0.952251	NA	NA	0.504666	0.321066	NA	NA	0.0397592	0.0747126	NA	NA	6.15755	1.88322	NA	NA	0.0326393	0.0672059	NA	NA	2.091	0.829242	NA	NA	5.97436	1.83817
		10	73114367	NUDT13	ENSG00000166321).M1.all	ref	M1.all	NA	33030	NA	NA	NA	ADD-ACATV	NA	NA	13.2874	3.57318	NA	NA	7.92981	2.31312	NA	NA	5.2803	1.66619	NA	NA	11.7775	3.22221	NA	NA	8.61357	2.47669	NA	NA	0.921139	0.472143	NA	NA	5.5794	1.74057	NA	NA	5.08084	1.61633	NA	NA	0.570584	0.346762	NA	NA	0.840618	0.44464	NA	NA	8.46068	2.44021	NA	NA	23.622	5.93093	NA	NA	15.493	4.08191	NA	NA	4.9479	1.58299	NA	NA	0.0142214	0.0433157	NA	NA	0.000987613	0.0110268	NA	NA	3.08173	1.1014	NA	NA	1.23654	0.574893	NA	NA	1.51638	0.661208	NA	NA	5.94537	1.83103	NA	NA	8.90065	2.54505	NA	NA	1.19718	0.562429	NA	NA	3.48633	1.20847	NA	NA	9.29075	2.63768	NA	NA	12.0917	3.29545	NA	NA	6.02866	1.85154	NA	NA	3.2263	1.13988	NA	NA	10.4754	2.91731	NA	NA	6.5891	1.98883	NA	NA	0.000187146	0.00476631	NA	NA	5.20131	1.64647	NA	NA	6.66912	2.00834	NA	NA	0.95848	0.484696	NA	NA	1.80396	0.746579	NA	NA	0.0730263	0.104036	NA	NA	0.565124	0.344666	NA	NA	4.17667	1.38738	NA	NA	0.127689	0.142161	NA	NA	5.00157	1.59646	NA	NA	17.9497	4.64432	NA	NA	11.135	3.07204	NA	NA	2.38524	0.911914	NA	NA	0.52696	0.329858	NA	NA	0.111386	0.131607	NA	NA	5.87068	1.81262	NA	NA	0.0683141	0.100285	NA	NA	1.81357	0.749384	NA	NA	5.79395	1.79367
		10	73114367	NUDT13	ENSG00000166321).M1.all	ref	M1.all	NA	33030	NA	NA	NA	ADD-SKAT	NA	NA	13.3645	3.59104	NA	NA	8.01423	2.33338	NA	NA	5.41403	1.6995	NA	NA	11.8552	3.24034	NA	NA	8.78834	2.51833	NA	NA	0.627338	0.368218	NA	NA	3.89609	1.31517	NA	NA	5.48186	1.71636	NA	NA	0.531575	0.331665	NA	NA	0.826995	0.439923	NA	NA	8.5375	2.45854	NA	NA	23.6191	5.93027	NA	NA	15.8651	4.16735	NA	NA	5.10539	1.62248	NA	NA	0.0257519	0.0592308	NA	NA	0.0639556	0.0967201	NA	NA	3.28032	1.15419	NA	NA	0.807143	0.433013	NA	NA	1.57128	0.677736	NA	NA	6.20479	1.89481	NA	NA	9.1431	2.60265	NA	NA	1.20496	0.5649	NA	NA	3.72865	1.27176	NA	NA	9.49246	2.68546	NA	NA	12.1889	3.31807	NA	NA	6.10853	1.87118	NA	NA	3.31001	1.16204	NA	NA	10.5536	2.93568	NA	NA	6.68991	2.01341	NA	NA	0.169305	0.167025	NA	NA	5.20234	1.64673	NA	NA	7.09089	2.11083	NA	NA	1.01785	0.504415	NA	NA	1.87169	0.76629	NA	NA	0.256914	0.213072	NA	NA	0.648502	0.37608	NA	NA	4.32949	1.42646	NA	NA	0.132909	0.14543	NA	NA	5.1621	1.63667	NA	NA	18.0328	4.66328	NA	NA	11.3395	3.1199	NA	NA	2.5198	0.949138	NA	NA	0.527024	0.329883	NA	NA	0.115291	0.134186	NA	NA	5.98301	1.8403	NA	NA	0.0209659	0.0531195	NA	NA	1.88035	0.7688	NA	NA	5.88301	1.81566
		10	73114367	NUDT13	ENSG00000166321).M1.all	ref	M1.all	NA	33030	NA	NA	NA	ADD-SKATO	NA	NA	13.2631	3.56754	NA	NA	8.02348	2.3356	NA	NA	6.01932	1.84924	NA	NA	11.7906	3.22526	NA	NA	9.75285	2.74704	NA	NA	1.0073	0.500932	NA	NA	3.62041	1.24356	NA	NA	5.25582	1.66008	NA	NA	0.321384	0.243534	NA	NA	0.850361	0.448001	NA	NA	8.43999	2.43526	NA	NA	24.439	6.11521	NA	NA	18.4528	4.75905	NA	NA	5.90402	1.82084	NA	NA	0.0110606	0.03799	NA	NA	0.073598	0.104484	NA	NA	4.53487	1.47872	NA	NA	1.35553	0.612054	NA	NA	1.54397	0.669529	NA	NA	7.66532	2.24955	NA	NA	10.6194	2.95115	NA	NA	1.47873	0.649804	NA	NA	5.26953	1.6635	NA	NA	10.6844	2.96641	NA	NA	12.0766	3.29194	NA	NA	5.99793	1.84398	NA	NA	3.33308	1.16813	NA	NA	10.4234	2.90507	NA	NA	6.90673	2.06615	NA	NA	0.133746	0.14595	NA	NA	4.96827	1.5881	NA	NA	6.9045	2.06561	NA	NA	0.729263	0.405472	NA	NA	2.40533	0.917491	NA	NA	0.327391	0.246264	NA	NA	0.522252	0.328011	NA	NA	5.1019	1.62161	NA	NA	0.118892	0.136535	NA	NA	4.92683	1.57769	NA	NA	18.0514	4.66753	NA	NA	12.5799	3.40902	NA	NA	2.27056	0.879913	NA	NA	0.317925	0.241954	NA	NA	0.0514223	0.085865	NA	NA	6.36512	1.9341	NA	NA	0.0583199	0.0919595	NA	NA	2.38235	0.91111	NA	NA	5.93423	1.82829
		10	73114367	NUDT13	ENSG00000166321).M1.all	ref	M1.all	0.0641689	33030	28943	3935	152	ADD	0.0573384	0.0156905	13.3543	3.58866	0.0450745	0.0156876	8.25558	2.39119	0.0375649	0.0157244	5.70713	1.77221	0.0542958	0.0156539	12.0307	3.28123	0.0474436	0.0156321	9.21122	2.61882	0.0106628	0.0156598	0.463629	0.304577	-0.0242224	0.015651	2.39525	0.914693	-0.0328943	0.0156836	4.39895	1.44417	-0.011805	0.0157438	0.562226	0.343552	0.015638	0.0156221	1.00203	0.499189	0.0460295	0.0155745	8.73463	2.50554	0.0771965	0.0156473	24.3398	6.09284	0.0636668	0.0156469	16.5566	4.32588	0.0365467	0.0156503	5.45322	1.70925	-0.000624869	0.0156899	0.00158612	0.0140207	0.00161981	0.015733	0.0105999	0.0371582	0.0292958	0.015639	3.50907	1.21443	0.0128459	0.0156558	0.673252	0.385187	0.0206903	0.0156704	1.7433	0.728807	0.0401535	0.0156524	6.58088	1.98683	0.0484256	0.0156089	9.62518	2.71686	0.0184167	0.0156596	1.38314	0.620572	0.0310303	0.0155699	3.97193	1.33475	0.049368	0.0156555	9.94395	2.79215	0.0545036	0.015749	11.9769	3.26869	0.0393685	0.0157211	6.27094	1.91104	0.0294375	0.0157715	3.48381	1.20781	0.0508323	0.0156839	10.5045	2.92413	0.0412668	0.0156488	6.95405	2.07764	0.00180851	0.0157006	0.0132681	0.0417723	-0.0306707	0.0156912	3.82062	1.29563	-0.0390097	0.015699	6.17449	1.88738	-0.0164545	0.0157576	1.0904	0.528148	0.0223629	0.0156733	2.03581	0.813517	0.00490946	0.0156899	0.0979098	0.122426	0.0138067	0.0157209	0.771303	0.420429	0.0335874	0.0156895	4.58284	1.49088	0.00767075	0.0157419	0.237445	0.203386	0.034415	0.0156643	4.82695	1.55256	0.0665953	0.0156296	18.1548	4.69111	0.0535272	0.0156142	11.7519	3.21623	0.0256828	0.0157056	2.67409	0.991427	-0.0120521	0.0157681	0.584206	0.351964	-0.00363702	0.0157428	0.0533734	0.0876217	0.0392082	0.01569	6.24469	1.9046	0.00437812	0.0157323	0.0774439	0.107465	0.0225124	0.0156791	2.06158	0.82087	0.0388003	0.0157134	6.09717	1.86839
		10	73114367	NUDT13	ENSG00000166321).M6.all	ref	M6.all	0.0828035	33030	27719	5152	159	ADD	0.0471462	0.0142006	11.0226	3.04572	0.045263	0.014198	10.1633	2.84386	0.0451969	0.0142312	10.0863	2.82572	0.0583135	0.0141674	16.9417	4.41403	0.0477018	0.0141478	11.3682	3.12661	0.014736	0.0141728	1.08106	0.525113	-0.0122581	0.0141648	0.7489	0.412486	-0.0190326	0.0141944	1.79791	0.74481	0.00083595	0.0142489	0.00344191	0.0208084	0.0251551	0.0141387	3.16545	1.12371	0.0481843	0.0140956	11.6854	3.20071	0.0738345	0.0141615	27.1833	6.7327	0.0616465	0.0141611	18.9506	4.87241	0.0351751	0.0141642	6.1672	1.88559	0.00634233	0.0142001	0.199488	0.18367	0.0142221	0.0142391	0.997616	0.497726	0.0360509	0.014154	6.48744	1.96401	0.0193962	0.0141692	1.87388	0.766924	0.0212105	0.0141824	2.23666	0.870401	0.0458883	0.0141661	10.493	2.92145	0.0539903	0.0141267	14.6066	3.87795	0.0239599	0.0141726	2.85805	1.04135	0.0366528	0.0140914	6.76556	2.03183	0.0553051	0.0141689	15.2355	4.02273	0.0384174	0.0142536	7.26457	2.15287	0.0338274	0.0142283	5.65241	1.75867	0.0322772	0.0142739	5.11335	1.62448	0.0498549	0.0141946	12.3359	3.35229	0.0366798	0.0141629	6.70738	2.01766	0.00206367	0.0142097	0.0210917	0.0532877	-0.0222648	0.0142012	2.45801	0.932085	-0.0282522	0.0142083	3.95386	1.33009	-0.00601874	0.0142613	0.178111	0.171984	0.0208589	0.014185	2.16232	0.849456	0.00470196	0.0142001	0.109642	0.130444	0.00907076	0.0142281	0.406436	0.280848	0.0323418	0.0141997	5.18764	1.64306	0.0150938	0.0142471	1.12239	0.538496	0.0341018	0.0141769	5.7862	1.79176	0.058747	0.0141455	17.2479	4.48405	0.0491561	0.0141316	12.0997	3.29732	0.0204034	0.0142143	2.06042	0.820538	-0.00746951	0.0142709	0.273958	0.22135	0.00759215	0.014248	0.283938	0.226117	0.0418197	0.0142001	8.67317	2.49089	0.00785296	0.0142385	0.304187	0.235622	0.0258588	0.0141903	3.32074	1.16487	0.0421624	0.0142213	8.78962	2.51863
		10	110644458	RBM20	ENSG00000203867).M2.0.01	ref	M2.0.01	0.0260067	33030	31317	1708	5	ADD	-0.0261872	0.0245114	1.14142	0.544617	-0.00965462	0.0245069	0.1552	0.158882	-0.00731133	0.0245644	0.0885893	0.115784	-0.00038898	0.0244542	0.000253016	0.0055469	-0.00966473	0.0244203	0.156631	0.15972	-0.0353643	0.0244635	2.08975	0.828887	-0.0214008	0.0244497	0.766147	0.418606	-0.0143569	0.0245007	0.343373	0.253452	0.00397631	0.0245948	0.0261381	0.059701	-0.0248182	0.0244046	1.03418	0.509791	-0.0322606	0.0243302	1.75814	0.733164	-0.0399372	0.024444	2.66939	0.990144	-0.0369505	0.0244433	2.28517	0.884005	-0.0413555	0.0244486	2.86126	1.04222	-0.0444802	0.0245106	3.29326	1.15761	-0.025197	0.0245779	1.05101	0.515309	-0.0226545	0.0244311	0.859853	0.451267	-0.0168147	0.0244573	0.472674	0.308247	-0.0252624	0.0244801	1.06493	0.51986	-0.0230691	0.024452	0.890087	0.46161	-0.054786	0.0243839	5.04816	1.60815	-0.0577752	0.0244631	5.57774	1.74016	-0.0154752	0.024323	0.404795	0.280152	-0.052108	0.0244567	4.53953	1.4799	0.00313096	0.0246029	0.0161951	0.0463685	0.0245501	0.0245592	0.999255	0.498269	0.0180442	0.024638	0.536369	0.333537	0.0193059	0.0245011	0.620879	0.365804	0.0117767	0.0244463	0.232068	0.200663	-0.0129586	0.0245272	0.279136	0.223831	0.00410299	0.0245126	0.0280171	0.0619466	0.00674542	0.0245247	0.0756501	0.106082	0.0178982	0.0246163	0.528658	0.330523	0.0113594	0.0244846	0.215242	0.191999	0.0160976	0.0245106	0.431337	0.291296	0.000664032	0.024559	0.000731068	0.00947059	0.00734211	0.0245099	0.0897341	0.116614	0.023563	0.0245917	0.918086	0.471112	0.0351611	0.0244705	2.06461	0.821733	0.0143648	0.0244163	0.346132	0.254683	0.025375	0.0243923	1.08219	0.525481	0.021818	0.0245351	0.790778	0.427285	0.00171149	0.0246327	0.0048275	0.0247487	-0.00033862	0.0245932	0.00018958	0.00479737	0.0226559	0.0245106	0.854386	0.449387	0.0027383	0.0245768	0.012414	0.0403459	0.036524	0.0244937	2.22355	0.866717	0.0192016	0.0245473	0.611885	0.362431
		10	110644458	RBM20	ENSG00000203867).M2.all	ref	M2.all	NA	33030	NA	NA	NA	ADD-ACATO	NA	NA	1.37896	0.619286	NA	NA	2.0512	0.817909	NA	NA	0.0243301	0.0574722	NA	NA	0.12392	0.139769	NA	NA	0.540087	0.334985	NA	NA	3.54804	1.22464	NA	NA	0.669793	0.38392	NA	NA	0.0387072	0.0736422	NA	NA	0.00922637	0.0345736	NA	NA	0.402271	0.279081	NA	NA	2.21669	0.864785	NA	NA	2.00033	0.803367	NA	NA	4.90368	1.57187	NA	NA	6.31612	1.92211	NA	NA	11.7669	3.21973	NA	NA	3.77033	1.28258	NA	NA	1.27029	0.585507	NA	NA	0.475563	0.309415	NA	NA	2.21543	0.864432	NA	NA	0.626001	0.367719	NA	NA	12.248	3.33184	NA	NA	13.8837	3.71113	NA	NA	0.117348	0.135531	NA	NA	9.91771	2.78596	NA	NA	0.545743	0.337183	NA	NA	2.12982	0.84026	NA	NA	0.908268	0.467788	NA	NA	0.836061	0.443064	NA	NA	0.0482689	0.0829656	NA	NA	0.154963	0.158743	NA	NA	0.00647407	0.0287844	NA	NA	0.000210327	0.00505454	NA	NA	0.0180192	0.0490433	NA	NA	0.135428	0.14699	NA	NA	0.0826991	0.111443	NA	NA	0.192836	0.180083	NA	NA	0.0764312	0.106686	NA	NA	0.397773	0.277168	NA	NA	1.2074	0.565674	NA	NA	0.781341	0.423968	NA	NA	1.77826	0.739063	NA	NA	0.051076	0.0855503	NA	NA	1.25455	0.580564	NA	NA	0.252367	0.210833	NA	NA	0.164686	0.164386	NA	NA	0.502004	0.320008	NA	NA	1.49158	0.653703	NA	NA	0.680996	0.388018
		10	110644458	RBM20	ENSG00000203867).M2.all	ref	M2.all	NA	33030	NA	NA	NA	ADD-ACATV	NA	NA	2.26523	0.87842	NA	NA	3.31167	1.16248	NA	NA	0.000339578	0.00643253	NA	NA	0.0513245	0.0857762	NA	NA	0.911215	0.468787	NA	NA	3.82247	1.29611	NA	NA	0.807574	0.433164	NA	NA	0.0824893	0.111286	NA	NA	0.0527428	0.0870569	NA	NA	0.275694	0.222184	NA	NA	1.93887	0.78571	NA	NA	1.26722	0.584545	NA	NA	4.81202	1.5488	NA	NA	5.48786	1.71786	NA	NA	10.3147	2.87952	NA	NA	3.13493	1.11559	NA	NA	0.70246	0.395819	NA	NA	0.937351	0.477608	NA	NA	2.05656	0.819438	NA	NA	0.71216	0.399324	NA	NA	10.5477	2.93429	NA	NA	13.2323	3.5604	NA	NA	0.0118847	0.0394393	NA	NA	6.69092	2.01365	NA	NA	2.52068	0.949379	NA	NA	2.10564	0.833401	NA	NA	1.09547	0.529793	NA	NA	1.11482	0.536051	NA	NA	0.0356142	0.0704204	NA	NA	0.258669	0.213933	NA	NA	0.13758	0.148315	NA	NA	0.0163578	0.0466125	NA	NA	0.175646	0.170605	NA	NA	0.43834	0.294201	NA	NA	0.206377	0.187339	NA	NA	0.750364	0.413007	NA	NA	0.537447	0.333957	NA	NA	0.644362	0.374548	NA	NA	0.0426089	0.0775531	NA	NA	1.01628	0.503897	NA	NA	1.70902	0.71871	NA	NA	0.00598715	0.0276472	NA	NA	1.6837	0.711228	NA	NA	1.51978	0.662237	NA	NA	0.134392	0.14635	NA	NA	1.00973	0.501733	NA	NA	0.450384	0.299164	NA	NA	0.873727	0.456024
		10	110644458	RBM20	ENSG00000203867).M2.all	ref	M2.all	NA	33030	NA	NA	NA	ADD-SKAT	NA	NA	1.33163	0.604646	NA	NA	2.68397	0.994122	NA	NA	1.21905	0.569364	NA	NA	0.404533	0.280041	NA	NA	0.930406	0.47527	NA	NA	4.04756	1.35423	NA	NA	0.69413	0.392799	NA	NA	0.0298068	0.0640248	NA	NA	0.00632561	0.0284421	NA	NA	0.334096	0.249293	NA	NA	2.63953	0.98199	NA	NA	1.58826	0.682824	NA	NA	5.54124	1.73111	NA	NA	7.16514	2.12881	NA	NA	13.2851	3.57264	NA	NA	4.68551	1.51687	NA	NA	1.71048	0.719142	NA	NA	0.629423	0.368996	NA	NA	2.84878	1.03885	NA	NA	0.63187	0.369908	NA	NA	13.5503	3.63403	NA	NA	15.183	4.01065	NA	NA	0.21554	0.192154	NA	NA	11.054	3.05309	NA	NA	0.930705	0.47537	NA	NA	2.53718	0.953921	NA	NA	0.982114	0.492579	NA	NA	0.880433	0.458317	NA	NA	0.0421532	0.0771044	NA	NA	0.184955	0.175777	NA	NA	0.00789983	0.0319018	NA	NA	0.000131	0.0039842	NA	NA	0.00356453	0.0211844	NA	NA	0.117344	0.135528	NA	NA	0.0357219	0.0705346	NA	NA	0.348	0.255513	NA	NA	0.0851492	0.113263	NA	NA	0.24576	0.207555	NA	NA	0.647066	0.375549	NA	NA	1.06096	0.518563	NA	NA	2.20501	0.861497	NA	NA	0.0442686	0.0791701	NA	NA	2.19313	0.858152	NA	NA	1.36327	0.614443	NA	NA	0.0860727	0.113943	NA	NA	0.94874	0.481433	NA	NA	1.10461	0.532752	NA	NA	0.789168	0.42672
		10	110644458	RBM20	ENSG00000203867).M2.all	ref	M2.all	NA	33030	NA	NA	NA	ADD-SKATO	NA	NA	0.714978	0.400339	NA	NA	1.85015	0.760034	NA	NA	0.630284	0.369317	NA	NA	0.118057	0.135993	NA	NA	0.425188	0.288733	NA	NA	3.10201	1.10682	NA	NA	0.273813	0.221281	NA	NA	0.0637496	0.0965492	NA	NA	0.0393682	0.0743162	NA	NA	0.349204	0.256048	NA	NA	1.81058	0.748511	NA	NA	1.75866	0.733317	NA	NA	4.52062	1.4751	NA	NA	6.08601	1.86564	NA	NA	12.0193	3.27858	NA	NA	3.70405	1.26536	NA	NA	1.01444	0.503291	NA	NA	0.235687	0.202498	NA	NA	1.99799	0.802698	NA	NA	0.278798	0.223669	NA	NA	12.2756	3.33827	NA	NA	13.8511	3.7036	NA	NA	0.0730236	0.104034	NA	NA	9.86589	2.77373	NA	NA	0.42539	0.288817	NA	NA	1.71985	0.721905	NA	NA	0.460483	0.303296	NA	NA	0.391761	0.274599	NA	NA	0.0745741	0.105247	NA	NA	0.0375535	0.0724539	NA	NA	0.00258356	0.0179722	NA	NA	0.0134643	0.0420939	NA	NA	0.468824	0.306688	NA	NA	0.0771681	0.107253	NA	NA	0.290504	0.229223	NA	NA	0.0929044	0.118891	NA	NA	0.0155286	0.0453575	NA	NA	0.430767	0.291059	NA	NA	1.88761	0.770904	NA	NA	0.515594	0.325389	NA	NA	1.42989	0.634919	NA	NA	0.257825	0.213519	NA	NA	1.41967	0.63179	NA	NA	0.739176	0.409019	NA	NA	0.384671	0.271554	NA	NA	0.43755	0.293873	NA	NA	1.5003	0.656346	NA	NA	0.332597	0.248618
		10	110644458	RBM20	ENSG00000203867).M2.all	ref	M2.all	0.0260067	33030	31317	1708	5	ADD	-0.0261872	0.0245114	1.14142	0.544617	-0.00965462	0.0245069	0.1552	0.158882	-0.00731133	0.0245644	0.0885893	0.115784	-0.00038898	0.0244542	0.000253016	0.0055469	-0.00966473	0.0244203	0.156631	0.15972	-0.0353643	0.0244635	2.08975	0.828887	-0.0214008	0.0244497	0.766147	0.418606	-0.0143569	0.0245007	0.343373	0.253452	0.00397631	0.0245948	0.0261381	0.059701	-0.0248182	0.0244046	1.03418	0.509791	-0.0322606	0.0243302	1.75814	0.733164	-0.0399372	0.024444	2.66939	0.990144	-0.0369505	0.0244433	2.28517	0.884005	-0.0413555	0.0244486	2.86126	1.04222	-0.0444802	0.0245106	3.29326	1.15761	-0.025197	0.0245779	1.05101	0.515309	-0.0226545	0.0244311	0.859853	0.451267	-0.0168147	0.0244573	0.472674	0.308247	-0.0252624	0.0244801	1.06493	0.51986	-0.0230691	0.024452	0.890087	0.46161	-0.054786	0.0243839	5.04816	1.60815	-0.0577752	0.0244631	5.57774	1.74016	-0.0154752	0.024323	0.404795	0.280152	-0.052108	0.0244567	4.53953	1.4799	0.00313096	0.0246029	0.0161951	0.0463685	0.0245501	0.0245592	0.999255	0.498269	0.0180442	0.024638	0.536369	0.333537	0.0193059	0.0245011	0.620879	0.365804	0.0117767	0.0244463	0.232068	0.200663	-0.0129586	0.0245272	0.279136	0.223831	0.00410299	0.0245126	0.0280171	0.0619466	0.00674542	0.0245247	0.0756501	0.106082	0.0178982	0.0246163	0.528658	0.330523	0.0113594	0.0244846	0.215242	0.191999	0.0160976	0.0245106	0.431337	0.291296	0.000664032	0.024559	0.000731068	0.00947059	0.00734211	0.0245099	0.0897341	0.116614	0.023563	0.0245917	0.918086	0.471112	0.0351611	0.0244705	2.06461	0.821733	0.0143648	0.0244163	0.346132	0.254683	0.025375	0.0243923	1.08219	0.525481	0.021818	0.0245351	0.790778	0.427285	0.00171149	0.0246327	0.0048275	0.0247487	-0.00033862	0.0245932	0.00018958	0.00479737	0.0226559	0.0245106	0.854386	0.449387	0.0027383	0.0245768	0.012414	0.0403459	0.036524	0.0244937	2.22355	0.866717	0.0192016	0.0245473	0.611885	0.362431
		10	110644458	RBM20	ENSG00000203867).M3.0.01	ref	M3.0.01	0.0273388	33030	31229	1796	5	ADD	-0.0327563	0.0239438	1.87157	0.766253	-0.010188	0.0239394	0.181113	0.173654	-0.0133575	0.0239955	0.309875	0.238255	-0.0088703	0.0238879	0.137886	0.148502	-0.0138213	0.0238548	0.335697	0.250014	-0.0327784	0.023897	1.88144	0.769116	-0.0119278	0.0238835	0.249416	0.209372	-0.00644438	0.0239333	0.072503	0.103624	0.00456658	0.0240252	0.0361282	0.0709639	-0.0336816	0.0238395	1.99615	0.802171	-0.0355881	0.0237668	2.24216	0.871947	-0.0376153	0.0238779	2.48163	0.938612	-0.0313204	0.0238773	1.72062	0.72213	-0.0349625	0.0238825	2.14312	0.844026	-0.0369975	0.023943	2.38775	0.91261	-0.0192048	0.0240088	0.639849	0.372874	-0.0242767	0.0238653	1.03478	0.509986	-0.0152144	0.0238909	0.405548	0.280472	-0.0352685	0.0239132	2.17519	0.85309	-0.021479	0.0238857	0.808632	0.433533	-0.0492052	0.0238193	4.26742	1.41061	-0.0483884	0.0238967	4.10022	1.36777	-0.0282408	0.0237598	1.41276	0.629674	-0.0453773	0.0238904	3.60769	1.24023	-0.00362291	0.0240332	0.0227245	0.0554306	0.0224366	0.0239905	0.874654	0.456341	0.00965046	0.0240675	0.160781	0.162135	0.00912592	0.0239337	0.145389	0.153056	0.00611435	0.0238802	0.0655575	0.0980415	-0.011823	0.0239593	0.243504	0.206429	0.0120005	0.023945	0.25117	0.210241	0.012894	0.0239568	0.289677	0.228833	0.0174664	0.0240463	0.527609	0.330113	0.00794636	0.0239176	0.110383	0.130939	0.0155116	0.023943	0.419719	0.286445	-0.0109856	0.0239903	0.209688	0.189088	0.00799748	0.0239424	0.111576	0.131734	0.0129919	0.0240223	0.292496	0.230161	0.0305875	0.0239039	1.63739	0.697488	0.0162781	0.0238509	0.465797	0.305459	0.0285255	0.0238275	1.43322	0.635937	0.0253231	0.0239669	1.11637	0.536554	0.00766379	0.0240623	0.101441	0.124876	0.00436379	0.0240237	0.0329948	0.0675965	0.0253116	0.023943	1.11759	0.536946	0.010114	0.0240077	0.177477	0.17163	0.0222519	0.0239265	0.86492	0.453006	0.0235966	0.0239788	0.968375	0.488002
		10	110644458	RBM20	ENSG00000203867).M3.all	ref	M3.all	NA	33030	NA	NA	NA	ADD-ACATO	NA	NA	1.66769	0.706486	NA	NA	1.69715	0.715207	NA	NA	0.0241416	0.0572356	NA	NA	0.127044	0.141754	NA	NA	0.376144	0.267868	NA	NA	2.98754	1.0762	NA	NA	0.498352	0.318555	NA	NA	0.0236045	0.0565572	NA	NA	0.00100206	0.0111081	NA	NA	0.855547	0.449787	NA	NA	1.97685	0.796632	NA	NA	1.78179	0.740097	NA	NA	4.72113	1.52587	NA	NA	5.85829	1.80956	NA	NA	11.1911	3.08519	NA	NA	3.40329	1.18664	NA	NA	0.901838	0.465607	NA	NA	0.346461	0.254829	NA	NA	2.31914	0.8935	NA	NA	0.405064	0.280267	NA	NA	11.5115	3.16009	NA	NA	13.6398	3.65475	NA	NA	0.141792	0.150884	NA	NA	9.29624	2.63898	NA	NA	0.670725	0.384261	NA	NA	1.92683	0.782238	NA	NA	0.411168	0.282848	NA	NA	0.532363	0.331973	NA	NA	0.00717526	0.0303538	NA	NA	0.0762481	0.106545	NA	NA	0.0120396	0.0397064	NA	NA	0.000903873	0.0105432	NA	NA	0.00378084	0.0218331	NA	NA	0.0315711	0.0660208	NA	NA	0.0636722	0.096485	NA	NA	0.214078	0.191391	NA	NA	0.0237295	0.0567156	NA	NA	0.326459	0.245842	NA	NA	0.879904	0.458136	NA	NA	0.930805	0.475404	NA	NA	2.02495	0.810414	NA	NA	0.0683277	0.100296	NA	NA	1.32132	0.601443	NA	NA	0.706532	0.397292	NA	NA	0.165166	0.164662	NA	NA	0.724155	0.40364	NA	NA	1.00702	0.500838	NA	NA	0.83502	0.442703
		10	110644458	RBM20	ENSG00000203867).M3.all	ref	M3.all	NA	33030	NA	NA	NA	ADD-ACATV	NA	NA	2.20075	0.860297	NA	NA	2.25658	0.875992	NA	NA	0.000346161	0.00649504	NA	NA	0.0475967	0.0823373	NA	NA	0.686344	0.389968	NA	NA	3.6764	1.25816	NA	NA	0.804929	0.43224	NA	NA	0.0849238	0.113096	NA	NA	0.0500683	0.0846295	NA	NA	0.296668	0.232118	NA	NA	1.64529	0.699838	NA	NA	1.26588	0.584125	NA	NA	4.73265	1.52878	NA	NA	5.38333	1.69186	NA	NA	10.2144	2.85589	NA	NA	3.04712	1.09216	NA	NA	0.417141	0.285362	NA	NA	0.765992	0.418551	NA	NA	1.94519	0.78753	NA	NA	0.441385	0.295459	NA	NA	10.445	2.91015	NA	NA	13.1308	3.53688	NA	NA	0.00594485	0.0275464	NA	NA	6.57684	1.98584	NA	NA	2.46694	0.934555	NA	NA	1.83809	0.756528	NA	NA	0.846546	0.446686	NA	NA	0.896279	0.463718	NA	NA	0.0217033	0.0540988	NA	NA	0.195631	0.181595	NA	NA	0.144707	0.152646	NA	NA	0.0209148	0.0530512	NA	NA	0.135957	0.147316	NA	NA	0.290404	0.229176	NA	NA	0.221122	0.195052	NA	NA	0.727898	0.404983	NA	NA	0.436148	0.293293	NA	NA	0.85702	0.450293	NA	NA	0.0471987	0.0819636	NA	NA	1.15407	0.548676	NA	NA	1.65116	0.701582	NA	NA	0.00651713	0.028883	NA	NA	1.68595	0.711895	NA	NA	1.46054	0.644273	NA	NA	0.145675	0.153228	NA	NA	1.07633	0.523574	NA	NA	0.744678	0.410982	NA	NA	0.901555	0.465511
		10	110644458	RBM20	ENSG00000203867).M3.all	ref	M3.all	NA	33030	NA	NA	NA	ADD-SKAT	NA	NA	1.32601	0.6029	NA	NA	2.38114	0.910773	NA	NA	0.605113	0.359883	NA	NA	0.253805	0.211543	NA	NA	0.486467	0.313804	NA	NA	3.26497	1.15012	NA	NA	0.658227	0.37967	NA	NA	0.0315219	0.0659658	NA	NA	0.000446277	0.0073821	NA	NA	0.391502	0.274488	NA	NA	2.07184	0.823793	NA	NA	1.46967	0.64705	NA	NA	5.602	1.74618	NA	NA	6.84834	2.05196	NA	NA	12.7803	3.45558	NA	NA	4.38956	1.44178	NA	NA	1.04331	0.512788	NA	NA	0.426811	0.289411	NA	NA	2.48572	0.939742	NA	NA	0.325643	0.245471	NA	NA	12.8631	3.4748	NA	NA	15.1593	4.00519	NA	NA	0.119407	0.136868	NA	NA	10.6416	2.95635	NA	NA	0.90908	0.468063	NA	NA	2.40553	0.917548	NA	NA	0.551061	0.339244	NA	NA	0.765092	0.418233	NA	NA	0.00785534	0.0318087	NA	NA	0.0727923	0.103852	NA	NA	0.0080273	0.0321672	NA	NA	0.000314632	0.00619006	NA	NA	0.000535854	0.00809562	NA	NA	0.0306551	0.0649907	NA	NA	0.0297081	0.0639116	NA	NA	0.272789	0.220788	NA	NA	0.0262011	0.0597774	NA	NA	0.437958	0.294042	NA	NA	0.585437	0.352432	NA	NA	1.1725	0.554571	NA	NA	2.31279	0.891729	NA	NA	0.0463204	0.0811342	NA	NA	1.9968	0.802356	NA	NA	1.23032	0.572929	NA	NA	0.0675416	0.0996599	NA	NA	1.0349	0.510025	NA	NA	1.24558	0.57774	NA	NA	0.786874	0.425914
		10	110644458	RBM20	ENSG00000203867).M3.all	ref	M3.all	NA	33030	NA	NA	NA	ADD-SKATO	NA	NA	1.18596	0.558862	NA	NA	1.57824	0.679822	NA	NA	0.22169	0.195346	NA	NA	0.0557136	0.0896938	NA	NA	0.157786	0.160394	NA	NA	2.36774	0.907048	NA	NA	0.252344	0.210822	NA	NA	0.00476978	0.0245962	NA	NA	0.046422	0.0812304	NA	NA	1.3283	0.603614	NA	NA	1.32878	0.603762	NA	NA	1.46647	0.646077	NA	NA	4.5615	1.48547	NA	NA	5.75779	1.78474	NA	NA	11.4906	3.15522	NA	NA	3.41118	1.18872	NA	NA	0.502626	0.320255	NA	NA	0.128361	0.142584	NA	NA	1.67936	0.709944	NA	NA	0.318802	0.242355	NA	NA	11.5705	3.17389	NA	NA	13.7771	3.68649	NA	NA	0.769724	0.419871	NA	NA	9.42483	2.66945	NA	NA	0.410518	0.282574	NA	NA	1.59948	0.686182	NA	NA	0.19175	0.179494	NA	NA	0.317229	0.241635	NA	NA	0.00891374	0.0339609	NA	NA	0.0453576	0.0802172	NA	NA	0.0427331	0.0776749	NA	NA	0.0758938	0.106271	NA	NA	0.461054	0.303529	NA	NA	0.0188683	0.0502467	NA	NA	0.214413	0.191566	NA	NA	0.062624	0.0956114	NA	NA	0.00783791	0.0317722	NA	NA	0.133711	0.145928	NA	NA	1.33361	0.605261	NA	NA	0.595245	0.356155	NA	NA	1.51893	0.661979	NA	NA	0.471094	0.307608	NA	NA	1.24908	0.578842	NA	NA	0.637812	0.372118	NA	NA	0.514729	0.325048	NA	NA	0.496721	0.317905	NA	NA	0.649152	0.376321	NA	NA	0.452954	0.300218
		10	110644458	RBM20	ENSG00000203867).M3.all	ref	M3.all	0.0273388	33030	31229	1796	5	ADD	-0.0327563	0.0239438	1.87157	0.766253	-0.010188	0.0239394	0.181113	0.173654	-0.0133575	0.0239955	0.309875	0.238255	-0.0088703	0.0238879	0.137886	0.148502	-0.0138213	0.0238548	0.335697	0.250014	-0.0327784	0.023897	1.88144	0.769116	-0.0119278	0.0238835	0.249416	0.209372	-0.00644438	0.0239333	0.072503	0.103624	0.00456658	0.0240252	0.0361282	0.0709639	-0.0336816	0.0238395	1.99615	0.802171	-0.0355881	0.0237668	2.24216	0.871947	-0.0376153	0.0238779	2.48163	0.938612	-0.0313204	0.0238773	1.72062	0.72213	-0.0349625	0.0238825	2.14312	0.844026	-0.0369975	0.023943	2.38775	0.91261	-0.0192048	0.0240088	0.639849	0.372874	-0.0242767	0.0238653	1.03478	0.509986	-0.0152144	0.0238909	0.405548	0.280472	-0.0352685	0.0239132	2.17519	0.85309	-0.021479	0.0238857	0.808632	0.433533	-0.0492052	0.0238193	4.26742	1.41061	-0.0483884	0.0238967	4.10022	1.36777	-0.0282408	0.0237598	1.41276	0.629674	-0.0453773	0.0238904	3.60769	1.24023	-0.00362291	0.0240332	0.0227245	0.0554306	0.0224366	0.0239905	0.874654	0.456341	0.00965046	0.0240675	0.160781	0.162135	0.00912592	0.0239337	0.145389	0.153056	0.00611435	0.0238802	0.0655575	0.0980415	-0.011823	0.0239593	0.243504	0.206429	0.0120005	0.023945	0.25117	0.210241	0.012894	0.0239568	0.289677	0.228833	0.0174664	0.0240463	0.527609	0.330113	0.00794636	0.0239176	0.110383	0.130939	0.0155116	0.023943	0.419719	0.286445	-0.0109856	0.0239903	0.209688	0.189088	0.00799748	0.0239424	0.111576	0.131734	0.0129919	0.0240223	0.292496	0.230161	0.0305875	0.0239039	1.63739	0.697488	0.0162781	0.0238509	0.465797	0.305459	0.0285255	0.0238275	1.43322	0.635937	0.0253231	0.0239669	1.11637	0.536554	0.00766379	0.0240623	0.101441	0.124876	0.00436379	0.0240237	0.0329948	0.0675965	0.0253116	0.023943	1.11759	0.536946	0.010114	0.0240077	0.177477	0.17163	0.0222519	0.0239265	0.86492	0.453006	0.0235966	0.0239788	0.968375	0.488002
		10	110644458	RBM20	ENSG00000203867).M6.0.01	ref	M6.0.01	0.0260521	33030	31314	1711	5	ADD	-0.0254421	0.0244913	1.07915	0.524492	-0.00814019	0.0244869	0.11051	0.131024	-0.00568268	0.0245443	0.0536052	0.0878286	0.00191902	0.0244342	0.00616829	0.0280752	-0.00796468	0.0244003	0.106548	0.128364	-0.0342484	0.0244434	1.96316	0.792699	-0.0199264	0.0244297	0.665306	0.382273	-0.0132794	0.0244806	0.294249	0.230984	0.00523677	0.0245746	0.0454102	0.0802675	-0.0236086	0.0243846	0.937368	0.477614	-0.0301561	0.0243103	1.53876	0.667959	-0.0372086	0.0244239	2.32089	0.89399	-0.0348351	0.0244233	2.03435	0.813101	-0.0403659	0.0244286	2.73044	1.00677	-0.0440476	0.0244905	3.23482	1.14214	-0.0239761	0.0245578	0.953187	0.482924	-0.0207429	0.024411	0.72205	0.402884	-0.015711	0.0244373	0.413335	0.283762	-0.0239414	0.0244601	0.958037	0.484547	-0.0216431	0.0244319	0.784734	0.425162	-0.052766	0.0243639	4.69043	1.51811	-0.0574616	0.0244431	5.52641	1.72743	-0.0130241	0.0243031	0.28719	0.227659	-0.0496508	0.0244367	4.12826	1.37497	0.00397966	0.0245827	0.0262078	0.0597855	0.0261307	0.0245391	1.13393	0.542211	0.0196195	0.0246179	0.635146	0.371127	0.0215868	0.024481	0.777531	0.422626	0.0135142	0.0244263	0.306101	0.23651	-0.0118529	0.0245071	0.233918	0.201602	0.00549228	0.0244925	0.0502851	0.0848282	0.00771359	0.0245046	0.0990869	0.123246	0.0191257	0.0245962	0.604646	0.359706	0.0134164	0.0244645	0.300745	0.234022	0.0173091	0.0244905	0.499521	0.31902	0.00194475	0.0245389	0.00628083	0.0283381	0.00886423	0.0244899	0.131011	0.144247	0.0247073	0.0245716	1.01108	0.502179	0.0371939	0.0244505	2.31403	0.892074	0.0172434	0.0243963	0.499573	0.319041	0.0276239	0.0243723	1.28463	0.589998	0.0228987	0.024515	0.872491	0.455601	0.00236884	0.0246126	0.00926316	0.034645	0.00105889	0.0245731	0.00185688	0.0151899	0.0252578	0.0244905	1.06364	0.519438	0.00344879	0.0245567	0.0197239	0.0514351	0.0389821	0.0244736	2.53708	0.953895	0.0219796	0.0245272	0.803057	0.431586
		10	110644458	RBM20	ENSG00000203867).M6.all	ref	M6.all	NA	33030	NA	NA	NA	ADD-ACATO	NA	NA	1.37064	0.616718	NA	NA	2.42747	0.923633	NA	NA	0.0183013	0.049446	NA	NA	0.206566	0.187439	NA	NA	0.577892	0.349557	NA	NA	3.62709	1.2453	NA	NA	0.697607	0.394061	NA	NA	0.0393463	0.0742939	NA	NA	0.0180645	0.0491082	NA	NA	0.396413	0.276587	NA	NA	2.44108	0.927402	NA	NA	2.05656	0.819438	NA	NA	5.08162	1.61653	NA	NA	6.41731	1.94687	NA	NA	11.8043	3.22845	NA	NA	3.85977	1.30577	NA	NA	1.44645	0.639979	NA	NA	0.489228	0.314911	NA	NA	2.33221	0.897148	NA	NA	0.703758	0.396289	NA	NA	12.548	3.40162	NA	NA	13.8898	3.71255	NA	NA	0.137734	0.148409	NA	NA	10.3041	2.87702	NA	NA	0.57239	0.347453	NA	NA	2.44241	0.927769	NA	NA	1.0878	0.527303	NA	NA	0.951462	0.482346	NA	NA	0.0754498	0.105927	NA	NA	0.168793	0.166734	NA	NA	0.0110073	0.0378947	NA	NA	0.000207268	0.00501744	NA	NA	0.0312468	0.0656577	NA	NA	0.212781	0.190712	NA	NA	0.0980957	0.122556	NA	NA	0.249463	0.209396	NA	NA	0.115233	0.134148	NA	NA	0.385679	0.271988	NA	NA	1.4882	0.652678	NA	NA	0.939681	0.478391	NA	NA	1.97921	0.797312	NA	NA	0.0654406	0.0979456	NA	NA	1.36498	0.614973	NA	NA	0.168234	0.166416	NA	NA	0.319291	0.242578	NA	NA	0.542854	0.336061	NA	NA	1.69704	0.715172	NA	NA	0.962199	0.485939
		10	110644458	RBM20	ENSG00000203867).M6.all	ref	M6.all	NA	33030	NA	NA	NA	ADD-ACATV	NA	NA	2.28279	0.883339	NA	NA	4.01545	1.34597	NA	NA	0.000365532	0.00667565	NA	NA	0.0556217	0.0896132	NA	NA	1.00545	0.500321	NA	NA	3.84171	1.3011	NA	NA	0.848952	0.447516	NA	NA	0.0886145	0.115802	NA	NA	0.0558995	0.0898569	NA	NA	0.31591	0.241031	NA	NA	2.21631	0.86468	NA	NA	1.41101	0.629139	NA	NA	4.83421	1.55439	NA	NA	5.49923	1.72068	NA	NA	10.312	2.87888	NA	NA	3.15278	1.12035	NA	NA	0.974762	0.490132	NA	NA	0.964283	0.486636	NA	NA	2.13527	0.841803	NA	NA	0.880246	0.458253	NA	NA	10.5482	2.9344	NA	NA	13.2293	3.5597	NA	NA	0.0125052	0.0405003	NA	NA	6.73574	2.02457	NA	NA	2.27391	0.880852	NA	NA	2.52844	0.951517	NA	NA	1.27268	0.586258	NA	NA	1.18708	0.559218	NA	NA	0.0375231	0.0724223	NA	NA	0.274455	0.221589	NA	NA	0.145528	0.15314	NA	NA	0.000780132	0.00978669	NA	NA	0.185546	0.176102	NA	NA	0.49641	0.317781	NA	NA	0.235055	0.202178	NA	NA	0.792119	0.427756	NA	NA	0.582815	0.351434	NA	NA	0.616297	0.364087	NA	NA	0.0463642	0.0811757	NA	NA	1.09151	0.528507	NA	NA	1.76244	0.734427	NA	NA	0.00609941	0.0279131	NA	NA	1.71149	0.719439	NA	NA	1.55477	0.672779	NA	NA	0.183484	0.174966	NA	NA	1.02761	0.507631	NA	NA	0.640098	0.372967	NA	NA	1.14376	0.545371
		10	110644458	RBM20	ENSG00000203867).M6.all	ref	M6.all	NA	33030	NA	NA	NA	ADD-SKAT	NA	NA	1.34685	0.609367	NA	NA	3.04803	1.0924	NA	NA	1.48876	0.652849	NA	NA	0.519426	0.326899	NA	NA	1.09254	0.528841	NA	NA	4.20374	1.39432	NA	NA	0.782316	0.424311	NA	NA	0.0333302	0.0679633	NA	NA	0.0124844	0.0404652	NA	NA	0.34712	0.255122	NA	NA	3.00762	1.08158	NA	NA	1.89879	0.774137	NA	NA	5.86583	1.81142	NA	NA	7.33151	2.16905	NA	NA	13.337	3.58465	NA	NA	4.82975	1.55327	NA	NA	1.99731	0.802503	NA	NA	0.682227	0.388467	NA	NA	3.03958	1.09014	NA	NA	0.775418	0.421881	NA	NA	13.9579	3.72828	NA	NA	15.2002	4.0146	NA	NA	0.315213	0.240711	NA	NA	11.5879	3.17796	NA	NA	0.919419	0.471562	NA	NA	2.86293	1.04267	NA	NA	1.17325	0.55481	NA	NA	0.958261	0.484622	NA	NA	0.0670025	0.0992222	NA	NA	0.221578	0.195288	NA	NA	0.0122685	0.0400984	NA	NA	0.000122155	0.00384674	NA	NA	0.00636268	0.0285279	NA	NA	0.182943	0.174667	NA	NA	0.0398223	0.0747764	NA	NA	0.411746	0.283092	NA	NA	0.122844	0.139081	NA	NA	0.212789	0.190716	NA	NA	0.794716	0.428666	NA	NA	1.20882	0.566123	NA	NA	2.40506	0.917418	NA	NA	0.061338	0.0945314	NA	NA	2.26792	0.879172	NA	NA	1.46957	0.647021	NA	NA	0.185572	0.176116	NA	NA	0.97308	0.489571	NA	NA	1.1528	0.548269	NA	NA	1.09755	0.530467
		10	110644458	RBM20	ENSG00000203867).M6.all	ref	M6.all	NA	33030	NA	NA	NA	ADD-SKATO	NA	NA	0.726621	0.404525	NA	NA	2.17765	0.853784	NA	NA	0.83671	0.443288	NA	NA	0.175011	0.170248	NA	NA	0.53811	0.334215	NA	NA	3.24829	1.14571	NA	NA	0.328285	0.246669	NA	NA	0.0481808	0.0828835	NA	NA	0.0557407	0.0897176	NA	NA	0.295533	0.231586	NA	NA	2.14099	0.843422	NA	NA	1.57635	0.679257	NA	NA	4.83155	1.55372	NA	NA	6.24615	1.90496	NA	NA	12.0676	3.28983	NA	NA	3.84055	1.30079	NA	NA	1.25253	0.579928	NA	NA	0.266729	0.217861	NA	NA	2.16998	0.851619	NA	NA	0.323935	0.244695	NA	NA	12.6674	3.42935	NA	NA	13.8654	3.70689	NA	NA	0.0793065	0.108887	NA	NA	10.3747	2.89362	NA	NA	0.417821	0.285648	NA	NA	2.01053	0.80629	NA	NA	0.596559	0.356652	NA	NA	0.444159	0.296604	NA	NA	0.110177	0.130802	NA	NA	0.0449139	0.0797919	NA	NA	0.00596574	0.0275962	NA	NA	0.0197069	0.0514116	NA	NA	0.540855	0.335284	NA	NA	0.121076	0.137946	NA	NA	0.345315	0.254318	NA	NA	0.121433	0.138176	NA	NA	0.0269772	0.0607122	NA	NA	0.496499	0.317817	NA	NA	2.14903	0.845698	NA	NA	0.622737	0.366499	NA	NA	1.60355	0.687397	NA	NA	0.303282	0.235202	NA	NA	1.48414	0.651445	NA	NA	0.821655	0.438068	NA	NA	0.529732	0.330944	NA	NA	0.4545	0.300851	NA	NA	1.78568	0.741235	NA	NA	0.541702	0.335613
		10	110644458	RBM20	ENSG00000203867).M6.all	ref	M6.all	0.0260521	33030	31314	1711	5	ADD	-0.0254421	0.0244913	1.07915	0.524492	-0.00814019	0.0244869	0.11051	0.131024	-0.00568268	0.0245443	0.0536052	0.0878286	0.00191902	0.0244342	0.00616829	0.0280752	-0.00796468	0.0244003	0.106548	0.128364	-0.0342484	0.0244434	1.96316	0.792699	-0.0199264	0.0244297	0.665306	0.382273	-0.0132794	0.0244806	0.294249	0.230984	0.00523677	0.0245746	0.0454102	0.0802675	-0.0236086	0.0243846	0.937368	0.477614	-0.0301561	0.0243103	1.53876	0.667959	-0.0372086	0.0244239	2.32089	0.89399	-0.0348351	0.0244233	2.03435	0.813101	-0.0403659	0.0244286	2.73044	1.00677	-0.0440476	0.0244905	3.23482	1.14214	-0.0239761	0.0245578	0.953187	0.482924	-0.0207429	0.024411	0.72205	0.402884	-0.015711	0.0244373	0.413335	0.283762	-0.0239414	0.0244601	0.958037	0.484547	-0.0216431	0.0244319	0.784734	0.425162	-0.052766	0.0243639	4.69043	1.51811	-0.0574616	0.0244431	5.52641	1.72743	-0.0130241	0.0243031	0.28719	0.227659	-0.0496508	0.0244367	4.12826	1.37497	0.00397966	0.0245827	0.0262078	0.0597855	0.0261307	0.0245391	1.13393	0.542211	0.0196195	0.0246179	0.635146	0.371127	0.0215868	0.024481	0.777531	0.422626	0.0135142	0.0244263	0.306101	0.23651	-0.0118529	0.0245071	0.233918	0.201602	0.00549228	0.0244925	0.0502851	0.0848282	0.00771359	0.0245046	0.0990869	0.123246	0.0191257	0.0245962	0.604646	0.359706	0.0134164	0.0244645	0.300745	0.234022	0.0173091	0.0244905	0.499521	0.31902	0.00194475	0.0245389	0.00628083	0.0283381	0.00886423	0.0244899	0.131011	0.144247	0.0247073	0.0245716	1.01108	0.502179	0.0371939	0.0244505	2.31403	0.892074	0.0172434	0.0243963	0.499573	0.319041	0.0276239	0.0243723	1.28463	0.589998	0.0228987	0.024515	0.872491	0.455601	0.00236884	0.0246126	0.00926316	0.034645	0.00105889	0.0245731	0.00185688	0.0151899	0.0252578	0.0244905	1.06364	0.519438	0.00344879	0.0245567	0.0197239	0.0514351	0.0389821	0.0244736	2.53708	0.953895	0.0219796	0.0245272	0.803057	0.431586
		10	110644458	RBM20	ENSG00000203867).M7.0.01	ref	M7.0.01	0.0273842	33030	31226	1799	5	ADD	-0.0320353	0.0239252	1.79286	0.743336	-0.00874203	0.0239208	0.133558	0.145833	-0.0117939	0.0239769	0.241953	0.205652	-0.0066546	0.0238694	0.0777252	0.10768	-0.0121926	0.0238363	0.261647	0.215389	-0.0317178	0.0238784	1.7644	0.735001	-0.0105357	0.023865	0.194897	0.181199	-0.00542856	0.0239147	0.0515274	0.0859603	0.00576856	0.0240066	0.0577397	0.0914588	-0.0325138	0.0238209	1.86302	0.763774	-0.0335749	0.0237483	1.99876	0.802919	-0.0350154	0.0238594	2.15378	0.84704	-0.0293108	0.0238587	1.50925	0.659053	-0.0340285	0.0238639	2.0333	0.812801	-0.0365967	0.0239244	2.33994	0.899303	-0.0180492	0.0239901	0.566045	0.34502	-0.0224502	0.0238468	0.886303	0.46032	-0.0141638	0.0238724	0.352018	0.257296	-0.0339925	0.0238947	2.02378	0.810081	-0.0201209	0.0238672	0.710708	0.3988	-0.0472866	0.0238008	3.94725	1.32838	-0.0481042	0.0238781	4.05851	1.35705	-0.025882	0.0237413	1.18846	0.559658	-0.0430433	0.0238718	3.25117	1.14647	-0.00280248	0.0240145	0.0136188	0.0423458	0.0239486	0.0239719	0.998057	0.497872	0.0111669	0.0240488	0.215616	0.192194	0.0113186	0.0239151	0.223997	0.196535	0.00778139	0.0238617	0.106344	0.128225	-0.0107697	0.0239406	0.202366	0.185208	0.013314	0.0239264	0.309646	0.238149	0.0138084	0.0239382	0.332739	0.248682	0.0186386	0.0240276	0.601738	0.35861	0.00991474	0.023899	0.172108	0.168614	0.0166688	0.0239244	0.485431	0.313388	-0.00974526	0.0239716	0.165269	0.164721	0.00944909	0.0239238	0.155999	0.15935	0.0141006	0.0240036	0.34508	0.254214	0.0325349	0.0238853	1.8554	0.761562	0.0190223	0.0238324	0.637075	0.371844	0.0306671	0.0238089	1.65907	0.703929	0.0263492	0.0239483	1.21056	0.566677	0.00828187	0.0240436	0.118647	0.136376	0.00569013	0.0240051	0.0561873	0.0901088	0.0277907	0.0239244	1.34933	0.610132	0.0107806	0.0239891	0.201956	0.184989	0.0246202	0.0239079	1.06048	0.518405	0.026241	0.0239602	1.19945	0.56315
		10	110644458	RBM20	ENSG00000203867).M7.all	ref	M7.all	NA	33030	NA	NA	NA	ADD-ACATO	NA	NA	1.64929	0.701025	NA	NA	1.97669	0.796587	NA	NA	0.0260012	0.0595346	NA	NA	0.123167	0.139288	NA	NA	0.387246	0.272661	NA	NA	3.01501	1.08356	NA	NA	0.522008	0.327915	NA	NA	0.0237825	0.0567828	NA	NA	0.0020405	0.0159363	NA	NA	0.727893	0.404981	NA	NA	2.08902	0.828679	NA	NA	1.82705	0.753312	NA	NA	4.94966	1.58343	NA	NA	5.95487	1.83337	NA	NA	11.2181	3.0915	NA	NA	3.47691	1.20599	NA	NA	0.964268	0.486631	NA	NA	0.346419	0.25481	NA	NA	2.36429	0.906087	NA	NA	0.443868	0.296484	NA	NA	11.7518	3.2162	NA	NA	13.6478	3.65659	NA	NA	0.166122	0.16521	NA	NA	9.66119	2.72538	NA	NA	0.604893	0.3598	NA	NA	2.20714	0.862099	NA	NA	0.494226	0.31691	NA	NA	0.508634	0.322639	NA	NA	0.00971159	0.0355058	NA	NA	0.0776313	0.107609	NA	NA	0.0182073	0.0493122	NA	NA	0.000846889	0.0102016	NA	NA	0.00546143	0.0263694	NA	NA	0.0489942	0.0836394	NA	NA	0.0622736	0.0953181	NA	NA	0.220739	0.194854	NA	NA	0.035914	0.0707379	NA	NA	0.304413	0.235727	NA	NA	1.09103	0.528352	NA	NA	1.11695	0.536739	NA	NA	2.27753	0.881866	NA	NA	0.0857656	0.113717	NA	NA	1.37907	0.61932	NA	NA	0.809831	0.433951	NA	NA	0.309936	0.238283	NA	NA	0.762441	0.417294	NA	NA	1.00199	0.499174	NA	NA	1.12297	0.538683
		10	110644458	RBM20	ENSG00000203867).M7.all	ref	M7.all	NA	33030	NA	NA	NA	ADD-ACATV	NA	NA	2.23334	0.869468	NA	NA	2.75305	1.01292	NA	NA	0.000351127	0.00654181	NA	NA	0.0526038	0.0869321	NA	NA	0.729446	0.405538	NA	NA	3.68298	1.25987	NA	NA	0.842449	0.445272	NA	NA	0.0942037	0.119816	NA	NA	0.0521524	0.0865256	NA	NA	0.108556	0.129717	NA	NA	1.7472	0.729951	NA	NA	1.35781	0.612757	NA	NA	4.75745	1.53504	NA	NA	5.38894	1.69326	NA	NA	10.212	2.85532	NA	NA	3.05958	1.09549	NA	NA	0.466908	0.30591	NA	NA	0.809561	0.433857	NA	NA	1.97757	0.796841	NA	NA	0.486139	0.313672	NA	NA	10.4435	2.90981	NA	NA	13.1282	3.53629	NA	NA	0.0120297	0.0396895	NA	NA	6.59355	1.98992	NA	NA	2.33696	0.898472	NA	NA	2.11589	0.836311	NA	NA	0.892741	0.462514	NA	NA	0.362943	0.262111	NA	NA	0.0300249	0.0642743	NA	NA	0.21208	0.190345	NA	NA	0.155058	0.158799	NA	NA	0.018438	0.04964	NA	NA	0.153776	0.158045	NA	NA	0.32779	0.246445	NA	NA	0.179668	0.172851	NA	NA	0.760148	0.416482	NA	NA	0.466428	0.305715	NA	NA	0.820927	0.437815	NA	NA	0.0506393	0.0851522	NA	NA	1.23007	0.57285	NA	NA	1.72079	0.722181	NA	NA	0.00662699	0.0291332	NA	NA	1.70253	0.716794	NA	NA	1.49245	0.653966	NA	NA	0.17533	0.170427	NA	NA	1.0935	0.529152	NA	NA	0.631502	0.369771	NA	NA	1.09214	0.528713
		10	110644458	RBM20	ENSG00000203867).M7.all	ref	M7.all	NA	33030	NA	NA	NA	ADD-SKAT	NA	NA	1.33756	0.606487	NA	NA	2.71486	1.00254	NA	NA	0.754244	0.414386	NA	NA	0.295816	0.231719	NA	NA	0.544515	0.336707	NA	NA	3.35711	1.17447	NA	NA	0.736494	0.408061	NA	NA	0.0347038	0.0694495	NA	NA	0.000873317	0.0103614	NA	NA	0.38282	0.270756	NA	NA	2.34656	0.90115	NA	NA	1.73093	0.725169	NA	NA	5.9557	1.83358	NA	NA	6.99899	2.08855	NA	NA	12.8187	3.4645	NA	NA	4.50571	1.47132	NA	NA	1.20824	0.56594	NA	NA	0.447566	0.298006	NA	NA	2.62307	0.977487	NA	NA	0.405988	0.280658	NA	NA	13.1986	3.55259	NA	NA	15.175	4.00882	NA	NA	0.128602	0.142736	NA	NA	11.1216	3.06891	NA	NA	0.89564	0.4635	NA	NA	2.71641	1.00296	NA	NA	0.642827	0.373979	NA	NA	0.752237	0.413673	NA	NA	0.00909664	0.0343205	NA	NA	0.0805463	0.109826	NA	NA	0.0113799	0.0385574	NA	NA	0.000260042	0.00562388	NA	NA	0.000751753	0.00960509	NA	NA	0.0425955	0.0775399	NA	NA	0.0264585	0.0600888	NA	NA	0.306257	0.236582	NA	NA	0.0363469	0.0711941	NA	NA	0.37738	0.268404	NA	NA	0.710941	0.398884	NA	NA	1.35672	0.612421	NA	NA	2.56625	0.961912	NA	NA	0.062437	0.0954549	NA	NA	2.05712	0.819598	NA	NA	1.31361	0.599043	NA	NA	0.141188	0.150518	NA	NA	1.07381	0.522754	NA	NA	1.15857	0.550118	NA	NA	1.08105	0.525111
		10	110644458	RBM20	ENSG00000203867).M7.all	ref	M7.all	NA	33030	NA	NA	NA	ADD-SKATO	NA	NA	1.13196	0.541577	NA	NA	1.87181	0.766325	NA	NA	0.310546	0.238564	NA	NA	0.0714161	0.102766	NA	NA	0.188278	0.177601	NA	NA	2.45193	0.930405	NA	NA	0.299559	0.233469	NA	NA	0.00253299	0.0177919	NA	NA	0.0637645	0.0965617	NA	NA	1.21433	0.567871	NA	NA	1.54818	0.670797	NA	NA	1.30481	0.596302	NA	NA	4.89923	1.57075	NA	NA	5.90201	1.82035	NA	NA	11.5258	3.16343	NA	NA	3.52007	1.21731	NA	NA	0.621571	0.366063	NA	NA	0.138426	0.148833	NA	NA	1.79066	0.742693	NA	NA	0.262704	0.215905	NA	NA	11.8919	3.24888	NA	NA	13.7899	3.68945	NA	NA	0.605111	0.359882	NA	NA	9.88751	2.77883	NA	NA	0.40165	0.278818	NA	NA	1.8732	0.766726	NA	NA	0.243405	0.206379	NA	NA	0.3093	0.237989	NA	NA	0.0181048	0.0491658	NA	NA	0.0333477	0.0679824	NA	NA	0.0611703	0.0943899	NA	NA	0.0939158	0.119611	NA	NA	0.529459	0.330837	NA	NA	0.036652	0.0715144	NA	NA	0.258256	0.213731	NA	NA	0.0755264	0.105986	NA	NA	0.0149582	0.0444766	NA	NA	0.10558	0.127708	NA	NA	1.54283	0.669186	NA	NA	0.73311	0.40685	NA	NA	1.74029	0.727921	NA	NA	0.532097	0.331869	NA	NA	1.30007	0.594824	NA	NA	0.70032	0.395044	NA	NA	0.675632	0.386058	NA	NA	0.524255	0.328797	NA	NA	0.585181	0.352335	NA	NA	0.638723	0.372456
		10	110644458	RBM20	ENSG00000203867).M7.all	ref	M7.all	0.0273842	33030	31226	1799	5	ADD	-0.0320353	0.0239252	1.79286	0.743336	-0.00874203	0.0239208	0.133558	0.145833	-0.0117939	0.0239769	0.241953	0.205652	-0.0066546	0.0238694	0.0777252	0.10768	-0.0121926	0.0238363	0.261647	0.215389	-0.0317178	0.0238784	1.7644	0.735001	-0.0105357	0.023865	0.194897	0.181199	-0.00542856	0.0239147	0.0515274	0.0859603	0.00576856	0.0240066	0.0577397	0.0914588	-0.0325138	0.0238209	1.86302	0.763774	-0.0335749	0.0237483	1.99876	0.802919	-0.0350154	0.0238594	2.15378	0.84704	-0.0293108	0.0238587	1.50925	0.659053	-0.0340285	0.0238639	2.0333	0.812801	-0.0365967	0.0239244	2.33994	0.899303	-0.0180492	0.0239901	0.566045	0.34502	-0.0224502	0.0238468	0.886303	0.46032	-0.0141638	0.0238724	0.352018	0.257296	-0.0339925	0.0238947	2.02378	0.810081	-0.0201209	0.0238672	0.710708	0.3988	-0.0472866	0.0238008	3.94725	1.32838	-0.0481042	0.0238781	4.05851	1.35705	-0.025882	0.0237413	1.18846	0.559658	-0.0430433	0.0238718	3.25117	1.14647	-0.00280248	0.0240145	0.0136188	0.0423458	0.0239486	0.0239719	0.998057	0.497872	0.0111669	0.0240488	0.215616	0.192194	0.0113186	0.0239151	0.223997	0.196535	0.00778139	0.0238617	0.106344	0.128225	-0.0107697	0.0239406	0.202366	0.185208	0.013314	0.0239264	0.309646	0.238149	0.0138084	0.0239382	0.332739	0.248682	0.0186386	0.0240276	0.601738	0.35861	0.00991474	0.023899	0.172108	0.168614	0.0166688	0.0239244	0.485431	0.313388	-0.00974526	0.0239716	0.165269	0.164721	0.00944909	0.0239238	0.155999	0.15935	0.0141006	0.0240036	0.34508	0.254214	0.0325349	0.0238853	1.8554	0.761562	0.0190223	0.0238324	0.637075	0.371844	0.0306671	0.0238089	1.65907	0.703929	0.0263492	0.0239483	1.21056	0.566677	0.00828187	0.0240436	0.118647	0.136376	0.00569013	0.0240051	0.0561873	0.0901088	0.0277907	0.0239244	1.34933	0.610132	0.0107806	0.0239891	0.201956	0.184989	0.0246202	0.0239079	1.06048	0.518405	0.026241	0.0239602	1.19945	0.56315
		10	73646722	SYNPO2L	ENSG00000166317).M2.all	ref	M2.all	NA	33030	NA	NA	NA	ADD-ACATO	NA	NA	4.26948	1.41114	NA	NA	12.9182	3.48759	NA	NA	4.44439	1.45573	NA	NA	3.0142	1.08335	NA	NA	0.642195	0.373745	NA	NA	0.0203731	0.0523212	NA	NA	0.00133511	0.0128467	NA	NA	0.00118857	0.0121114	NA	NA	2.53851	0.954287	NA	NA	0.908818	0.467974	NA	NA	9.76694	2.75037	NA	NA	30.6523	7.51053	NA	NA	18.5453	4.78011	NA	NA	8.94757	2.55621	NA	NA	0.139597	0.149549	NA	NA	0.37444	0.267129	NA	NA	0.145839	0.153327	NA	NA	0.0655013	0.0979954	NA	NA	0.283914	0.226106	NA	NA	1.31432	0.599266	NA	NA	16.5694	4.32881	NA	NA	2.44164	0.927556	NA	NA	0.266943	0.217965	NA	NA	16.8088	4.38361	NA	NA	5.13921	1.63095	NA	NA	2.43221	0.924946	NA	NA	1.09918	0.530994	NA	NA	1.54348	0.669382	NA	NA	0.17611	0.170865	NA	NA	0.0211775	0.0534021	NA	NA	0.0633071	0.0961814	NA	NA	0.0051162	0.0254985	NA	NA	3.29294	1.15753	NA	NA	0.0101002	0.0362369	NA	NA	0.164857	0.164485	NA	NA	0.512479	0.32416	NA	NA	0.0393005	0.0742474	NA	NA	1.23056	0.573005	NA	NA	0.0420314	0.0769841	NA	NA	11.7275	3.21053	NA	NA	5.61638	1.74974	NA	NA	0.0130965	0.0414891	NA	NA	0.0179011	0.0488741	NA	NA	0.761599	0.416996	NA	NA	1.6834	0.711141	NA	NA	0.263833	0.216455	NA	NA	0.426221	0.289164	NA	NA	3.16585	1.12382
		10	73646722	SYNPO2L	ENSG00000166317).M2.all	ref	M2.all	NA	33030	NA	NA	NA	ADD-ACATV	NA	NA	4.01844	1.34674	NA	NA	17.0614	4.4414	NA	NA	7.9578	2.31984	NA	NA	4.17696	1.38746	NA	NA	1.75179	0.731299	NA	NA	0.0917531	0.118068	NA	NA	0.023564	0.0565058	NA	NA	0.0277401	0.0616197	NA	NA	1.7168	0.721004	NA	NA	1.82262	0.752024	NA	NA	13.8514	3.70366	NA	NA	34.9233	8.46477	NA	NA	22.7516	5.73436	NA	NA	13.0146	3.50995	NA	NA	0.73323	0.406893	NA	NA	2.87264	1.04529	NA	NA	0.604735	0.35974	NA	NA	0.0288047	0.0628681	NA	NA	0.199047	0.183433	NA	NA	4.34469	1.43034	NA	NA	20.7578	5.283	NA	NA	5.49859	1.72052	NA	NA	2.7177	1.00331	NA	NA	20.9996	5.33784	NA	NA	5.70607	1.77195	NA	NA	6.06556	1.86061	NA	NA	1.54678	0.670375	NA	NA	1.18155	0.557455	NA	NA	0.272022	0.220419	NA	NA	0.0509631	0.0854475	NA	NA	0.247499	0.20842	NA	NA	0.000198414	0.00490849	NA	NA	2.85003	1.03919	NA	NA	0.0111101	0.0380785	NA	NA	0.43494	0.292792	NA	NA	0.189319	0.178169	NA	NA	0.111797	0.131881	NA	NA	1.67186	0.707724	NA	NA	0.00869278	0.0335219	NA	NA	15.8557	4.16519	NA	NA	9.58348	2.707	NA	NA	0.000235805	0.00535375	NA	NA	0.000653047	0.0089457	NA	NA	1.1799	0.556931	NA	NA	4.23256	1.4017	NA	NA	0.107507	0.129011	NA	NA	0.0451372	0.0800062	NA	NA	6.74881	2.02775
		10	73646722	SYNPO2L	ENSG00000166317).M2.all	ref	M2.all	0.142492	33030	24318	8011	701	ADD	0.0340397	0.0110027	9.57133	2.70413	0.0532	0.0110007	23.3874	5.87798	0.042749	0.0110265	15.0306	3.97559	0.0352864	0.010977	10.3334	2.88392	0.0290798	0.0109618	7.0375	2.09789	0.0145079	0.0109812	1.74545	0.729439	-0.00679521	0.010975	0.38335	0.270984	-0.012929	0.0109979	1.38202	0.620228	-0.00958199	0.0110401	0.753292	0.414048	0.0200646	0.0109548	3.35472	1.17384	0.0495601	0.0109214	20.5925	5.24552	0.0700287	0.0109724	40.7331	9.75818	0.0581942	0.0109721	28.1304	6.94535	0.0481903	0.0109745	19.2819	4.9478	0.0187308	0.0110023	2.8983	1.05221	0.00687148	0.0110326	0.387924	0.272953	0.0313068	0.0109666	8.14947	2.36579	0.0213418	0.0109784	3.77906	1.28485	0.023104	0.0109887	4.42062	1.44968	0.035631	0.010976	10.5382	2.93207	0.0561422	0.0109455	26.3093	6.53629	0.0374603	0.010981	11.6374	3.1895	0.0312538	0.0109181	8.19423	2.37651	0.0558379	0.0109782	25.8701	6.4375	0.0203339	0.0110438	3.39004	1.18315	0.0388868	0.0110242	12.4427	3.37713	0.0307553	0.0110595	7.73329	2.26591	0.025166	0.0109981	5.23595	1.65512	0.0171927	0.0109735	2.4547	0.931169	0.000411553	0.0110098	0.00139731	0.013147	-0.0202838	0.0110032	3.39826	1.18532	-0.0236465	0.0110087	4.61385	1.49874	-0.0171364	0.0110498	2.40507	0.917421	0.0151115	0.0109907	1.89047	0.77173	0.00403386	0.0110023	0.134422	0.146369	0.0095207	0.0110241	0.745855	0.411402	0.0203304	0.011002	3.41463	1.18963	0.00152588	0.0110388	0.0191073	0.0505811	0.0217947	0.0109844	3.9369	1.32571	0.050666	0.01096	21.3703	5.42183	0.0425256	0.0109492	15.0846	3.98801	0.0285573	0.0110133	6.72353	2.02159	-0.000101357	0.0110572	8.40274e-05	0.00318803	-0.00204565	0.0110394	0.0343376	0.0690558	0.0333925	0.0110023	9.21145	2.61887	0.013081	0.0110321	1.40594	0.627581	0.00815296	0.0109947	0.549871	0.338783	0.0378399	0.0110188	11.7932	3.22587
		10	73646722	SYNPO2L	ENSG00000166317).M3.all	ref	M3.all	NA	33030	NA	NA	NA	ADD-ACATO	NA	NA	2.94249	1.0641	NA	NA	12.5145	3.39384	NA	NA	4.13192	1.37591	NA	NA	3.1561	1.12123	NA	NA	0.0423901	0.0773379	NA	NA	0.0224811	0.0551157	NA	NA	0.120585	0.137629	NA	NA	0.0006955	0.00923489	NA	NA	0.21902	0.193964	NA	NA	0.870097	0.454781	NA	NA	9.38067	2.65899	NA	NA	30.2325	7.41653	NA	NA	18.1328	4.68609	NA	NA	8.51936	2.45421	NA	NA	0.271955	0.220387	NA	NA	1.41295	0.629732	NA	NA	0.555674	0.341027	NA	NA	0.0658581	0.098288	NA	NA	0.74899	0.412518	NA	NA	1.58667	0.682349	NA	NA	16.1594	4.23486	NA	NA	2.54022	0.954758	NA	NA	0.516038	0.325564	NA	NA	16.3984	4.28963	NA	NA	3.54839	1.22473	NA	NA	2.10462	0.833112	NA	NA	0.918691	0.471316	NA	NA	1.44884	0.640708	NA	NA	0.0582023	0.0918582	NA	NA	0.0115877	0.0389225	NA	NA	0.0570035	0.0908205	NA	NA	0.000767382	0.00970551	NA	NA	0.702938	0.395992	NA	NA	0.0493577	0.0839755	NA	NA	0.00411627	0.022805	NA	NA	1.24064	0.576183	NA	NA	0.1208	0.137768	NA	NA	0.686611	0.390065	NA	NA	0.36114	0.261319	NA	NA	11.325	3.1165	NA	NA	5.2216	1.65154	NA	NA	0.0979157	0.12243	NA	NA	0.0252017	0.0585554	NA	NA	1.07044	0.521657	NA	NA	1.52921	0.665081	NA	NA	0.220626	0.194796	NA	NA	0.542109	0.335772	NA	NA	2.6604	0.98769
		10	73646722	SYNPO2L	ENSG00000166317).M3.all	ref	M3.all	NA	33030	NA	NA	NA	ADD-ACATV	NA	NA	3.42332	1.19191	NA	NA	16.6506	4.3474	NA	NA	7.56948	2.22647	NA	NA	3.973	1.33503	NA	NA	1.0002	0.498582	NA	NA	0.0060853	0.0278799	NA	NA	0.110042	0.130712	NA	NA	0.150193	0.155926	NA	NA	0.207226	0.187788	NA	NA	0.03191	0.0663987	NA	NA	13.4456	3.6098	NA	NA	34.502	8.37078	NA	NA	22.3357	5.64034	NA	NA	12.5842	3.41003	NA	NA	0.610523	0.361919	NA	NA	2.53799	0.954145	NA	NA	0.511013	0.32358	NA	NA	0.0446348	0.0795234	NA	NA	1.54881	0.670987	NA	NA	4.0677	1.35941	NA	NA	20.3435	5.18901	NA	NA	5.15805	1.63566	NA	NA	0.021596	0.0539571	NA	NA	20.5851	5.24384	NA	NA	5.21873	1.65082	NA	NA	5.69148	1.76834	NA	NA	1.19451	0.561581	NA	NA	1.09905	0.530953	NA	NA	0.0942061	0.119817	NA	NA	0.0539571	0.0881421	NA	NA	0.160842	0.16217	NA	NA	0.000300565	0.00604913	NA	NA	0.381384	0.270136	NA	NA	0.114288	0.133527	NA	NA	0.0225167	0.0551618	NA	NA	1.76212	0.734333	NA	NA	0.223308	0.196181	NA	NA	1.17699	0.556004	NA	NA	0.544842	0.336834	NA	NA	15.446	4.07111	NA	NA	9.18555	2.61273	NA	NA	0.107974	0.129326	NA	NA	0.0322899	0.0668202	NA	NA	1.35293	0.611249	NA	NA	3.99128	1.33974	NA	NA	0.467478	0.306142	NA	NA	2.62054	0.976794	NA	NA	6.3713	1.93561
		10	73646722	SYNPO2L	ENSG00000166317).M3.all	ref	M3.all	0.143127	33030	24276	8053	701	ADD	0.033431	0.0109905	9.25256	2.62862	0.0530255	0.0109885	23.2857	5.85501	0.042608	0.0110143	14.9647	3.96043	0.035343	0.0109649	10.3895	2.89712	0.0286764	0.0109497	6.85873	2.05449	0.0146738	0.010969	1.78956	0.742371	-0.00630502	0.0109629	0.330769	0.247793	-0.0123479	0.0109857	1.26336	0.583332	-0.00920576	0.0110279	0.696837	0.393781	0.0208242	0.0109426	3.62154	1.24385	0.0501477	0.0109093	21.1304	5.36748	0.0698319	0.0109603	40.5942	9.72731	0.0576434	0.01096	27.6616	6.84012	0.0473442	0.0109624	18.6519	4.8044	0.0187196	0.0109902	2.90124	1.053	0.00802773	0.0110204	0.530631	0.331296	0.0313558	0.0109545	8.19315	2.37625	0.0217368	0.0109663	3.92892	1.32365	0.0214895	0.0109765	3.83287	1.2988	0.0357674	0.0109639	10.6426	2.95658	0.0561583	0.0109334	26.3827	6.55279	0.0375008	0.0109689	11.6884	3.20141	0.0319935	0.0109061	8.60571	2.47481	0.0555418	0.010966	25.6532	6.38867	0.019455	0.0110316	3.11021	1.10901	0.0383413	0.011012	12.1228	3.3027	0.0304804	0.0110473	7.61252	2.23684	0.0250453	0.0109859	5.19734	1.64548	0.0166135	0.0109614	2.29716	0.887357	0.000384363	0.0109976	0.00122148	0.0122802	-0.0200018	0.0109911	3.31174	1.1625	-0.0232212	0.0109965	4.45924	1.45951	-0.0168548	0.0110376	2.33185	0.897047	0.015014	0.0109785	1.87028	0.76588	0.00430269	0.0109902	0.153275	0.15775	0.00766921	0.0110119	0.485041	0.313232	0.0204074	0.0109899	3.44817	1.19845	0.00193912	0.0110266	0.0309265	0.0652973	0.0222982	0.0109722	4.13003	1.37542	0.0504544	0.0109479	21.2391	5.39211	0.0417749	0.0109371	14.5889	3.87387	0.0274293	0.0110011	6.21661	1.89771	-0.00037653	0.0110449	0.00116218	0.0119743	-0.000924743	0.0110272	0.00703248	0.0300402	0.0332202	0.0109902	9.1368	2.60116	0.0128836	0.0110199	1.36684	0.615549	0.00850418	0.0109826	0.59959	0.357798	0.0374006	0.0110066	11.5465	3.16827
		10	73646722	SYNPO2L	ENSG00000166317).M6.all	ref	M6.all	NA	33030	NA	NA	NA	ADD-ACATO	NA	NA	4.45607	1.4587	NA	NA	12.8546	3.47281	NA	NA	4.20254	1.39401	NA	NA	2.07424	0.824474	NA	NA	0.501077	0.31964	NA	NA	0.0969294	0.121739	NA	NA	0.104859	0.127218	NA	NA	0.149678	0.15562	NA	NA	2.80319	1.02652	NA	NA	0.75537	0.414786	NA	NA	9.71001	2.73692	NA	NA	30.5866	7.49581	NA	NA	18.4807	4.7654	NA	NA	8.88177	2.54056	NA	NA	0.191268	0.179232	NA	NA	1.20848	0.566016	NA	NA	0.057235	0.0910216	NA	NA	0.362676	0.261994	NA	NA	0.336559	0.250401	NA	NA	1.12402	0.53902	NA	NA	16.5049	4.31404	NA	NA	2.17169	0.852101	NA	NA	0.386617	0.272391	NA	NA	16.7445	4.3689	NA	NA	5.23955	1.65602	NA	NA	2.41794	0.92099	NA	NA	0.58603	0.352658	NA	NA	0.710022	0.398552	NA	NA	0.0608713	0.0941372	NA	NA	0.129816	0.143499	NA	NA	0.593755	0.35559	NA	NA	0.0176989	0.0485829	NA	NA	3.51197	1.21519	NA	NA	0.0257077	0.0591767	NA	NA	0.938941	0.478142	NA	NA	0.250102	0.209713	NA	NA	0.0426002	0.0775445	NA	NA	0.776012	0.42209	NA	NA	0.111402	0.131618	NA	NA	11.6643	3.19579	NA	NA	5.58411	1.74174	NA	NA	0.474169	0.308852	NA	NA	0.134359	0.146329	NA	NA	1.63594	0.697054	NA	NA	2.07789	0.825513	NA	NA	0.270317	0.219597	NA	NA	0.42275	0.287714	NA	NA	3.37495	1.17918
		10	73646722	SYNPO2L	ENSG00000166317).M6.all	ref	M6.all	NA	33030	NA	NA	NA	ADD-ACATV	NA	NA	4.04866	1.35452	NA	NA	16.997	4.42668	NA	NA	7.8816	2.30155	NA	NA	3.87032	1.3085	NA	NA	1.3451	0.608824	NA	NA	0.187136	0.176975	NA	NA	0.121511	0.138226	NA	NA	0.182319	0.174322	NA	NA	2.00288	0.804099	NA	NA	1.53613	0.66717	NA	NA	13.7882	3.68906	NA	NA	34.8573	8.45005	NA	NA	22.6865	5.71964	NA	NA	12.9501	3.49497	NA	NA	0.4389	0.294432	NA	NA	2.99807	1.07902	NA	NA	0.0464749	0.0812805	NA	NA	0.0623351	0.0953696	NA	NA	0.402729	0.279276	NA	NA	4.11867	1.37251	NA	NA	20.6928	5.26827	NA	NA	5.42419	1.70203	NA	NA	2.48416	0.93931	NA	NA	20.9347	5.32312	NA	NA	5.67202	1.76352	NA	NA	6.00897	1.84669	NA	NA	1.19318	0.561159	NA	NA	0.656365	0.378984	NA	NA	0.00273388	0.0184983	NA	NA	0.076212	0.106517	NA	NA	0.751568	0.413435	NA	NA	0.000222326	0.00519756	NA	NA	3.06362	1.09657	NA	NA	0.233729	0.201506	NA	NA	1.04393	0.512992	NA	NA	0.00694961	0.0298569	NA	NA	0.0369757	0.0718529	NA	NA	1.44122	0.638383	NA	NA	0.225367	0.197239	NA	NA	15.7912	4.15039	NA	NA	9.52494	2.69315	NA	NA	0.571365	0.347061	NA	NA	0.20822	0.188314	NA	NA	1.75684	0.732783	NA	NA	4.25369	1.4071	NA	NA	0.0607648	0.094047	NA	NA	0.0477997	0.0825275	NA	NA	6.71326	2.01909
		10	73646722	SYNPO2L	ENSG00000166317).M6.all	ref	M6.all	0.142643	33030	24308	8021	701	ADD	0.0343317	0.0109998	9.7414	2.74433	0.0531239	0.0109978	23.3329	5.86567	0.0422207	0.0110236	14.6692	3.89237	0.0349075	0.0109741	10.1181	2.8332	0.0286894	0.0109589	6.85342	2.05319	0.0141025	0.0109783	1.65015	0.701281	-0.00777495	0.0109721	0.502128	0.320058	-0.013812	0.010995	1.57805	0.679767	-0.00975899	0.0110372	0.781791	0.424126	0.0203903	0.0109519	3.46634	1.20322	0.0501252	0.0109185	21.076	5.35514	0.0701572	0.0109695	40.9043	9.79624	0.0579294	0.0109692	27.8898	6.89134	0.0476303	0.0109716	18.8463	4.84867	0.0183098	0.0109994	2.77094	1.01778	0.00611651	0.0110297	0.307527	0.23717	0.0306625	0.0109637	7.82165	2.28715	0.0205497	0.0109755	3.50559	1.21352	0.0233009	0.0109858	4.49869	1.46953	0.0349834	0.0109731	10.164	2.84403	0.0557876	0.0109426	25.9917	6.46486	0.0371977	0.0109781	11.4809	3.15295	0.0314478	0.0109153	8.30064	2.40196	0.0554881	0.0109753	25.5605	6.36783	0.0206377	0.0110409	3.49394	1.21046	0.0389668	0.0110212	12.5005	3.39058	0.0302721	0.0110566	7.49616	2.2088	0.0248438	0.0109952	5.10543	1.62249	0.016836	0.0109706	2.35513	0.903538	8.80964e-06	0.0110069	6.40599e-07	0.000277432	-0.0213064	0.0110003	3.75153	1.2777	-0.0245499	0.0110058	4.97576	1.58998	-0.0172929	0.0110469	2.4505	0.930007	0.0145097	0.0109878	1.74381	0.728955	0.00325824	0.0109994	0.0877457	0.115169	0.00977372	0.0110211	0.786441	0.425762	0.0197252	0.0109991	3.21607	1.13716	0.00169014	0.0110358	0.0234549	0.0563669	0.0221696	0.0109815	4.07565	1.36146	0.0507299	0.0109571	21.4355	5.43661	0.0421365	0.0109464	14.8176	3.92657	0.0276737	0.0110104	6.31725	1.92238	-0.000637656	0.0110542	0.00332747	0.0204516	-0.00288184	0.0110365	0.0681827	0.100179	0.032831	0.0109994	8.90896	2.54703	0.0126704	0.0110292	1.31977	0.600961	0.00807651	0.0109918	0.539891	0.334909	0.0372555	0.0110159	11.4378	3.14287
		10	73646722	SYNPO2L	ENSG00000166317).M7.all	ref	M7.all	NA	33030	NA	NA	NA	ADD-ACATO	NA	NA	3.11697	1.11081	NA	NA	12.4647	3.38226	NA	NA	3.88404	1.31205	NA	NA	2.27503	0.881164	NA	NA	0.22832	0.198753	NA	NA	0.0342288	0.0689384	NA	NA	0.00101441	0.0111773	NA	NA	7.29916e-05	0.00297057	NA	NA	0.357034	0.259513	NA	NA	1.26632	0.584263	NA	NA	9.34538	2.65063	NA	NA	30.1812	7.40505	NA	NA	18.0825	4.67462	NA	NA	8.46558	2.44137	NA	NA	0.161483	0.162541	NA	NA	1.42324	0.632884	NA	NA	0.129829	0.143507	NA	NA	0.0114598	0.038698	NA	NA	0.725185	0.40401	NA	NA	0.77673	0.422344	NA	NA	16.1092	4.22334	NA	NA	2.34415	0.900478	NA	NA	1.1255	0.539497	NA	NA	16.3482	4.27814	NA	NA	3.62342	1.24434	NA	NA	2.11247	0.835338	NA	NA	0.465467	0.305324	NA	NA	0.825804	0.439509	NA	NA	0.0376693	0.0725738	NA	NA	0.0307609	0.0651105	NA	NA	0.0183337	0.0494919	NA	NA	0.000207214	0.00501677	NA	NA	0.875138	0.456507	NA	NA	0.0027326	0.0184939	NA	NA	0.0320345	0.066537	NA	NA	0.583114	0.351548	NA	NA	0.0136575	0.0424086	NA	NA	0.59882	0.357507	NA	NA	0.604185	0.359533	NA	NA	11.2749	3.10479	NA	NA	5.21561	1.65004	NA	NA	0.384344	0.271413	NA	NA	0.0699802	0.101623	NA	NA	1.25871	0.581871	NA	NA	1.64748	0.700489	NA	NA	0.0382845	0.0732086	NA	NA	0.521348	0.327655	NA	NA	2.97263	1.0722
		10	73646722	SYNPO2L	ENSG00000166317).M7.all	ref	M7.all	NA	33030	NA	NA	NA	ADD-ACATV	NA	NA	3.43849	1.1959	NA	NA	16.6004	4.33591	NA	NA	7.50525	2.21099	NA	NA	3.63601	1.24763	NA	NA	0.666427	0.382685	NA	NA	0.138013	0.14858	NA	NA	0.0211089	0.0533106	NA	NA	0.052459	0.0868018	NA	NA	0.243269	0.206311	NA	NA	0.800552	0.43071	NA	NA	13.3965	3.59845	NA	NA	34.4505	8.35929	NA	NA	22.285	5.62887	NA	NA	12.5313	3.39774	NA	NA	0.281303	0.224864	NA	NA	2.88359	1.04824	NA	NA	0.264011	0.216541	NA	NA	0.0277534	0.0616355	NA	NA	1.6472	0.700403	NA	NA	3.91943	1.3212	NA	NA	20.2928	5.17751	NA	NA	5.09615	1.62017	NA	NA	2.7728	1.01828	NA	NA	20.5345	5.23236	NA	NA	5.18699	1.64289	NA	NA	5.64872	1.75775	NA	NA	0.89484	0.463228	NA	NA	0.661388	0.380833	NA	NA	0.00483141	0.024759	NA	NA	0.0852345	0.113326	NA	NA	0.126146	0.141185	NA	NA	0.000286876	0.00590883	NA	NA	0.451973	0.299816	NA	NA	0.0398145	0.0747685	NA	NA	0.18937	0.178197	NA	NA	0.00955374	0.0352049	NA	NA	0.105337	0.127543	NA	NA	1.01062	0.502028	NA	NA	0.768255	0.419352	NA	NA	15.3951	4.05941	NA	NA	9.14008	2.60194	NA	NA	0.459587	0.30293	NA	NA	0.302027	0.234619	NA	NA	1.67167	0.707667	NA	NA	4.01529	1.34593	NA	NA	0.0159018	0.045926	NA	NA	2.58014	0.965725	NA	NA	6.3515	1.93077
		10	73646722	SYNPO2L	ENSG00000166317).M7.all	ref	M7.all	0.143279	33030	24266	8063	701	ADD	0.0337228	0.0109877	9.41972	2.66824	0.0529498	0.0109857	23.2315	5.84276	0.0420811	0.0110114	14.6045	3.87747	0.034965	0.010962	10.1738	2.84635	0.0282871	0.0109468	6.67729	2.01033	0.0142693	0.0109662	1.69315	0.714023	-0.00728289	0.01096	0.441555	0.29553	-0.0132292	0.0109829	1.45089	0.641333	-0.00938259	0.011025	0.724244	0.403672	0.0211489	0.0109398	3.73729	1.274	0.0507115	0.0109064	21.6195	5.47827	0.0699605	0.0109574	40.7651	9.76531	0.0573797	0.0109571	27.4234	6.78664	0.046786	0.0109595	18.2242	4.70693	0.0182996	0.0109873	2.77397	1.0186	0.00727384	0.0110175	0.435876	0.29318	0.0307131	0.0109516	7.86482	2.29752	0.0209463	0.0109634	3.65026	1.25134	0.0216869	0.0109736	3.90567	1.31764	0.0351213	0.010961	10.2669	2.86826	0.0558046	0.0109305	26.0651	6.48136	0.0372389	0.010966	11.5318	3.16483	0.0321868	0.0109032	8.71455	2.50075	0.0551931	0.0109632	25.3453	6.31938	0.0197587	0.0110287	3.20974	1.13548	0.0384216	0.0110091	12.18	3.31601	0.0299985	0.0110444	7.37758	2.18018	0.024724	0.010983	5.06748	1.61299	0.0162579	0.0109585	2.20103	0.860377	-1.74768e-05	0.0109948	2.52671e-06	0.000551159	-0.0210224	0.0109882	3.66024	1.25395	-0.024123	0.0109936	4.81482	1.5495	-0.0170112	0.0110347	2.37656	0.909499	0.0144136	0.0109756	1.72459	0.723301	0.00352865	0.0109873	0.103142	0.126046	0.00792267	0.011009	0.517903	0.3263	0.0198036	0.010987	3.24884	1.14585	0.0021028	0.0110237	0.036387	0.0712363	0.0226721	0.0109693	4.27191	1.41176	0.0505184	0.010945	21.3042	5.40686	0.0413872	0.0109343	14.3269	3.81346	0.0265484	0.0109983	5.82676	1.80178	-0.000911502	0.0110421	0.00681422	0.0295551	-0.00175968	0.0110243	0.0254777	0.0588949	0.0326601	0.0109873	8.83593	2.52965	0.0124741	0.011017	1.28201	0.589179	0.00842773	0.0109797	0.589168	0.35385	0.0368178	0.0110037	11.1953	3.08616
		11	117289569	BACE1	ENSG00000186318).M4.singleton	ref	M4.singleton	0.000181653	33030	33018	12	0	ADD	-0.00508591	0.286362	0.000315433	0.00619799	0.0444264	0.286164	0.024102	0.0571858	0.236394	0.287109	0.677925	0.386896	0.0978227	0.28584	0.117121	0.135383	0.136944	0.285502	0.230076	0.199649	0.204347	0.285918	0.510801	0.323496	0.276178	0.285777	0.933945	0.476462	0.0427954	0.286264	0.0223492	0.0549443	-0.134137	0.287433	0.217784	0.193323	-0.479028	0.285206	2.82102	1.03134	-0.188853	0.284478	0.440709	0.29518	0.295768	0.285426	1.07378	0.522743	0.440212	0.285497	2.3775	0.909762	0.513927	0.285508	3.24017	1.14355	0.0438382	0.286497	0.0234134	0.0563141	-0.270286	0.287227	0.885516	0.460052	0.0865257	0.28551	0.0918433	0.118132	0.146034	0.285993	0.260733	0.214943	-0.0769904	0.286159	0.0723866	0.103533	0.0600309	0.285723	0.0441426	0.0790483	0.068469	0.284975	0.0577264	0.0914473	0.0887521	0.28596	0.0963268	0.121316	-0.409284	0.284509	2.06947	0.823117	0.134547	0.285802	0.221626	0.195313	-0.0894923	0.287443	0.0969326	0.121741	-0.00679126	0.286778	0.000560802	0.00828369	0.214044	0.287942	0.55258	0.339832	0.099324	0.286422	0.120253	0.137415	0.116556	0.285872	0.166238	0.165276	0.153387	0.286683	0.286266	0.227221	0.220251	0.286562	0.590744	0.354448	-0.0327038	0.286562	0.0130245	0.0413698	-0.177132	0.287648	0.379203	0.269193	0.0239445	0.286175	0.0070008	0.0299703	0.090434	0.286621	0.0995513	0.123569	-0.122749	0.287147	0.182738	0.174554	0.0194328	0.286459	0.004602	0.0241481	-0.563563	0.287498	3.8425	1.3013	-0.151557	0.286186	0.280448	0.224457	0.357739	0.285068	1.57484	0.678806	0.469022	0.285075	2.70687	1.00036	0.522773	0.286673	3.32546	1.16612	0.0428989	0.287901	0.0222027	0.0547535	-0.293939	0.287362	1.04629	0.513765	0.133401	0.286567	0.216702	0.19276	0.0732917	0.287227	0.0651116	0.097675	-0.429736	0.286555	2.24899	0.873862	0.162431	0.287084	0.320126	0.24296
		11	111879041	C11orf1	ENSG00000137720).M2.all	ref	M2.all	0.289388	33030	16689	13565	2776	ADD	0.000429821	0.00850325	0.00255508	0.0178709	-0.0244012	0.00849737	8.24622	2.38895	-0.0171975	0.00852543	4.06912	1.35978	-0.00792686	0.00848775	0.872202	0.455502	-0.0126156	0.00847771	2.21441	0.864145	-0.01723	0.00849007	4.11859	1.37249	-0.0150223	0.0084859	3.13383	1.1153	-0.0109849	0.00850034	1.67001	0.707173	0.00191804	0.00853506	0.0505012	0.085026	-0.0129033	0.00846892	2.32136	0.89412	-0.0160397	0.0084473	3.60542	1.23964	-0.013906	0.00847547	2.69202	0.996317	-0.00793184	0.00847758	0.875394	0.456595	-0.00587854	0.00847789	0.480798	0.311526	-0.00535319	0.00850728	0.395953	0.276391	-0.00909345	0.00852893	1.13676	0.54312	-0.0140367	0.00847797	2.74124	1.00971	-0.019948	0.00849231	5.51754	1.72522	-0.00405749	0.00849724	0.228013	0.198596	-0.0126353	0.0084843	2.21789	0.865123	-0.0170008	0.00846208	4.0363	1.35133	-0.0114757	0.00849132	1.82646	0.753141	-0.00858173	0.00844823	1.03185	0.509025	-0.0150412	0.00848662	3.1412	1.11726	0.000396117	0.00853535	0.00215379	0.0163808	-0.0235959	0.00851561	7.67789	2.25258	-0.017386	0.00855018	4.13477	1.37664	-0.00821438	0.00850505	0.932815	0.476081	-0.0130496	0.0084887	2.36328	0.905806	-0.0181072	0.0085128	4.52438	1.47606	-0.0154418	0.00850919	3.29319	1.15759	-0.0109059	0.00850918	1.64266	0.699055	0.0029353	0.00854144	0.118098	0.136019	-0.0159977	0.00849772	3.54414	1.22362	-0.0221565	0.00851096	6.77714	2.03465	-0.0048703	0.00852656	0.326259	0.245751	-0.013716	0.00850613	2.60011	0.971201	-0.00928723	0.00853701	1.18348	0.558072	-0.0177685	0.00849804	4.37183	1.43726	-0.0166562	0.00846482	3.87182	1.30889	-0.00663157	0.00846505	0.613724	0.363122	-0.00362596	0.0085125	0.18144	0.173835	-0.00279287	0.00854896	0.106727	0.128484	-0.00725122	0.00853297	0.722142	0.402917	-0.0153783	0.00850935	3.26604	1.15041	-0.00836303	0.00852895	0.961472	0.485696	-0.00481994	0.008509	0.320868	0.243298	-0.0153781	0.0085247	3.25421	1.14727
		11	111879041	C11orf1	ENSG00000137720).M3.all	ref	M3.all	0.295988	33030	16256	13995	2779	ADD	0.00123311	0.00852472	0.0209239	0.0530634	-0.0242965	0.00851882	8.13442	2.36218	-0.0190876	0.00854696	4.98746	1.59292	-0.00788816	0.00850918	0.859363	0.451098	-0.0125176	0.00849912	2.16918	0.851393	-0.0168636	0.00851151	3.92543	1.32275	-0.014234	0.00850733	2.79941	1.02549	-0.00934109	0.00852181	1.20152	0.563809	0.00478293	0.00855661	0.312453	0.239443	-0.0105645	0.00849031	1.54829	0.67083	-0.0156912	0.00846863	3.43309	1.19448	-0.0134081	0.00849687	2.49011	0.940952	-0.00790125	0.00849899	0.864284	0.452788	-0.00605263	0.0084993	0.507134	0.322044	-0.00504316	0.00852876	0.34965	0.256246	-0.00765414	0.00855047	0.801333	0.430983	-0.0128007	0.00849937	2.26826	0.879268	-0.0190089	0.00851375	4.98507	1.59232	-0.00229071	0.00851869	0.0723094	0.103472	-0.0123932	0.00850572	2.12297	0.838319	-0.0167696	0.00848344	3.9075	1.31812	-0.0116938	0.00851277	1.88699	0.770722	-0.00730047	0.00846957	0.742984	0.410378	-0.0138393	0.00850805	2.64585	0.983715	0.00108984	0.0085569	0.0162216	0.0464083	-0.0240509	0.00853712	7.93668	2.31477	-0.0199552	0.00857177	5.41966	1.7009	-0.00851351	0.00852653	0.996948	0.497505	-0.0130929	0.00851013	2.367	0.90684	-0.0179087	0.0085343	4.40344	1.44531	-0.0149288	0.00853068	3.06256	1.09628	-0.00948698	0.00853067	1.23677	0.574965	0.00559346	0.00856301	0.426685	0.289358	-0.0152573	0.00851918	3.20747	1.13488	-0.0216392	0.00853245	6.43186	1.95043	-0.00328085	0.00854809	0.147311	0.154209	-0.0141403	0.00852761	2.74957	1.01197	-0.00701932	0.00855856	0.672649	0.384966	-0.0171111	0.0085195	4.03391	1.35072	-0.0158092	0.0084862	3.47053	1.20432	-0.00621664	0.00848643	0.536613	0.333632	-0.00403168	0.00853399	0.223187	0.196118	-0.00267733	0.00857055	0.0975854	0.122199	-0.00568313	0.00855451	0.441351	0.295445	-0.015235	0.00853084	3.18933	1.13006	-0.00879155	0.00855049	1.05718	0.517328	-0.00360219	0.00853048	0.178314	0.172097	-0.0139782	0.00854623	2.67517	0.991722
		11	111879041	C11orf1	ENSG00000137720).M6.all	ref	M6.all	0.289691	33030	16669	13585	2776	ADD	0.000809964	0.00850424	0.0090711	0.0342705	-0.0241924	0.00849836	8.1038	2.35485	-0.0173585	0.00852642	4.14469	1.37918	-0.00801256	0.00848873	0.890958	0.461907	-0.0125236	0.00847869	2.18174	0.854939	-0.0172818	0.00849106	4.14243	1.3786	-0.0150368	0.00848689	3.13918	1.11672	-0.011113	0.00850133	1.70879	0.718642	0.0018161	0.00853605	0.0452653	0.0801289	-0.0124283	0.00846991	2.15309	0.846847	-0.0156091	0.00844829	3.41363	1.18936	-0.0138891	0.00847645	2.68483	0.994357	-0.0078834	0.00847857	0.864533	0.452874	-0.00588006	0.00847888	0.480935	0.311581	-0.00535866	0.00850827	0.396671	0.276697	-0.00944048	0.00852993	1.22489	0.571213	-0.0139144	0.00847895	2.69306	0.9966	-0.0200169	0.0084933	5.55447	1.73439	-0.00392806	0.00849823	0.213649	0.191166	-0.0123527	0.00848528	2.11931	0.837279	-0.0169176	0.00846306	3.99599	1.34095	-0.0116758	0.00849231	1.89025	0.771666	-0.00801951	0.00844922	0.900872	0.465279	-0.0149573	0.00848761	3.10551	1.10775	0.000759882	0.00853634	0.00792408	0.0319524	-0.0234273	0.0085166	7.5668	2.22583	-0.0176126	0.00855117	4.24224	1.40417	-0.00834978	0.00850604	0.963596	0.486406	-0.0129832	0.00848968	2.33874	0.898971	-0.0181776	0.00851379	4.55857	1.48473	-0.015518	0.00851018	3.32503	1.16601	-0.0110766	0.00851017	1.69408	0.714299	0.0028444	0.00854244	0.110871	0.131264	-0.0158894	0.00849871	3.49552	1.21088	-0.02225	0.00851195	6.83285	2.04819	-0.00476653	0.00852755	0.312432	0.239433	-0.0134175	0.00850712	2.48758	0.940256	-0.00897899	0.008538	1.10597	0.533192	-0.017329	0.00849903	4.15727	1.38241	-0.0165939	0.00846581	3.84204	1.30118	-0.00658682	0.00846604	0.605328	0.359964	-0.00372011	0.00851349	0.19094	0.179053	-0.00288817	0.00854996	0.114108	0.133409	-0.00763077	0.00853396	0.799531	0.430353	-0.0153344	0.00851034	3.2467	1.14528	-0.00869423	0.00852994	1.03889	0.511337	-0.00438633	0.00850999	0.265672	0.217348	-0.0153515	0.00852569	3.24222	1.1441
		11	111879041	C11orf1	ENSG00000137720).M7.all	ref	M7.all	0.296291	33030	16236	14015	2779	ADD	0.00161543	0.00852589	0.0359	0.0707231	-0.0240875	0.00851999	7.99292	2.32827	-0.0192506	0.00854812	5.07161	1.61402	-0.00797461	0.00851034	0.878061	0.457506	-0.0124257	0.00850028	2.13684	0.842248	-0.0169162	0.00851267	3.94889	1.32881	-0.014249	0.00850849	2.80455	1.02688	-0.00946983	0.00852297	1.23453	0.574258	0.00468133	0.00855778	0.299238	0.233319	-0.010087	0.00849147	1.41109	0.629163	-0.0152589	0.00846979	3.24564	1.14501	-0.0133915	0.00849803	2.48325	0.939059	-0.00785286	0.00850015	0.853498	0.449081	-0.00605444	0.00850046	0.507298	0.32211	-0.00504878	0.00852992	0.350334	0.25655	-0.0080029	0.00855164	0.875782	0.456728	-0.012678	0.00850053	2.22438	0.866948	-0.0190787	0.00851492	5.02041	1.60119	-0.0021603	0.00851986	0.0642928	0.0969994	-0.0121096	0.00850688	2.02638	0.810822	-0.0166866	0.0084846	3.86788	1.30787	-0.0118953	0.00851393	1.95206	0.789509	-0.00673538	0.00847072	0.632242	0.370046	-0.0137551	0.00850921	2.61307	0.97475	0.00145566	0.00855807	0.0289315	0.0630154	-0.0238825	0.00853828	7.82378	2.28766	-0.0201843	0.00857294	5.54329	1.73162	-0.00865	0.00852769	1.02889	0.508051	-0.0130267	0.00851129	2.34247	0.90001	-0.0179801	0.00853546	4.43743	1.45396	-0.015006	0.00853185	3.09344	1.10453	-0.00965857	0.00853184	1.28156	0.58904	0.00550293	0.00856418	0.412873	0.283567	-0.0151489	0.00852034	3.16119	1.12258	-0.0217339	0.00853361	6.48648	1.96378	-0.00317631	0.00854926	0.138035	0.148594	-0.0138409	0.00852877	2.63365	0.980382	-0.00670926	0.00855973	0.614368	0.363364	-0.0166699	0.00852066	3.82752	1.29742	-0.0157471	0.00848736	3.44236	1.19692	-0.0061718	0.00848759	0.528756	0.330562	-0.00412656	0.00853516	0.233751	0.201518	-0.00277319	0.00857172	0.10467	0.127089	-0.00606446	0.00855568	0.50243	0.320177	-0.0151915	0.008532	3.17028	1.125	-0.00912488	0.00855165	1.13855	0.543698	-0.00316623	0.00853165	0.137727	0.148405	-0.0139517	0.0085474	2.66431	0.988759
		11	111908766	CRYAB	ENSG00000109846).M3.all	ref	M3.all	0.290463	33030	16620	13632	2778	ADD	-0.000876839	0.00850555	0.0106276	0.0372088	-0.025105	0.00849966	8.72403	2.50301	-0.0173076	0.00852773	4.11916	1.37263	-0.00859429	0.00849004	1.02471	0.506675	-0.0135064	0.00848	2.5368	0.953816	-0.0181092	0.00849237	4.54717	1.48184	-0.0145803	0.00848819	2.95054	1.06626	-0.0101466	0.00850264	1.42408	0.633141	0.0026436	0.00853736	0.0958839	0.121004	-0.0126815	0.00847121	2.24106	0.871637	-0.0155873	0.00844958	3.40306	1.18658	-0.0137538	0.00847775	2.63197	0.979923	-0.0080446	0.00847987	0.899976	0.464974	-0.00693606	0.00848018	0.668984	0.383623	-0.00739369	0.00850957	0.75493	0.41463	-0.00956431	0.00853124	1.25685	0.581287	-0.0147878	0.00848025	3.04081	1.09047	-0.0203062	0.0084946	5.71441	1.77401	-0.00436078	0.00849953	0.263232	0.216162	-0.0133983	0.00848658	2.4925	0.941611	-0.0176794	0.00846436	4.36263	1.43491	-0.0125928	0.00849361	2.19816	0.859568	-0.00898235	0.00845051	1.12983	0.540893	-0.0156189	0.00848891	3.38529	1.1819	-0.000501703	0.00853765	0.00345317	0.0208431	-0.0237169	0.00851791	7.75267	2.27057	-0.016986	0.00855248	3.94457	1.32769	-0.00873248	0.00850735	1.05363	0.516166	-0.0138858	0.00849099	2.6744	0.991512	-0.0188459	0.0085151	4.8984	1.57054	-0.0147056	0.00851149	2.98506	1.07553	-0.00976123	0.00851148	1.31522	0.599545	0.00394838	0.00854375	0.21357	0.191125	-0.0164485	0.00850001	3.74467	1.27592	-0.0223064	0.00851325	6.86542	2.05611	-0.0049289	0.00852886	0.333978	0.24924	-0.0140895	0.00850842	2.74218	1.00997	-0.00868581	0.00853931	1.03461	0.50993	-0.016782	0.00850033	3.89776	1.3156	-0.0159402	0.00846711	3.54419	1.22363	-0.00630325	0.00846734	0.554161	0.340443	-0.00456854	0.00851479	0.287876	0.227983	-0.00501401	0.00855127	0.343803	0.253644	-0.00783211	0.00853527	0.842022	0.445125	-0.0158878	0.00851165	3.48418	1.2079	-0.00950143	0.00853125	1.24037	0.576101	-0.00474468	0.00851129	0.310759	0.238662	-0.0157157	0.008527	3.39683	1.18494
		11	111908766	CRYAB	ENSG00000109846).M7.all	ref	M7.all	0.290569	33030	16613	13639	2778	ADD	-0.000717166	0.0085059	0.00710884	0.0302083	-0.0248234	0.00850001	8.52867	2.45644	-0.0171773	0.00852809	4.05702	1.35666	-0.00861367	0.00849039	1.02925	0.508169	-0.0133941	0.00848035	2.49458	0.942187	-0.017805	0.00849272	4.39534	1.44325	-0.0143972	0.00848855	2.87666	1.04637	-0.00987602	0.00850299	1.34903	0.61004	0.00281778	0.00853772	0.108926	0.129965	-0.012516	0.00847156	2.18275	0.855223	-0.0151692	0.00844994	3.22267	1.13891	-0.0132672	0.00847811	2.44883	0.929545	-0.00783995	0.00848022	0.854696	0.449494	-0.00682345	0.00848053	0.647384	0.375667	-0.00738445	0.00850993	0.752983	0.413938	-0.00957105	0.00853159	1.25852	0.581811	-0.0145433	0.00848061	2.94084	1.06366	-0.02007	0.00849496	5.58176	1.74116	-0.00403685	0.00849988	0.225559	0.197338	-0.0132914	0.00848694	2.45268	0.93061	-0.0174539	0.00846471	4.25166	1.40658	-0.0124767	0.00849397	2.15763	0.84813	-0.00860543	0.00845087	1.03691	0.510688	-0.0155326	0.00848927	3.3477	1.17199	-0.000264888	0.008538	0.000962527	0.0108841	-0.0233536	0.00851827	7.51632	2.21366	-0.0167996	0.00855284	3.85815	1.30535	-0.00870199	0.0085077	1.0462	0.513733	-0.01375	0.00849134	2.62213	0.977231	-0.0185101	0.00851545	4.725	1.52685	-0.0144921	0.00851185	2.8988	1.05234	-0.00944552	0.00851184	1.23142	0.573275	0.004148	0.00854411	0.235692	0.2025	-0.0161556	0.00850037	3.6122	1.24141	-0.0220163	0.00851361	6.68744	2.01281	-0.00455114	0.00852922	0.284722	0.226489	-0.0139127	0.00850878	2.67354	0.991277	-0.00852409	0.00853967	0.996356	0.497308	-0.0163739	0.00850069	3.71019	1.26695	-0.0154482	0.00846746	3.32848	1.16692	-0.00615158	0.00846769	0.527768	0.330175	-0.00449086	0.00851515	0.278147	0.223358	-0.00507518	0.00855163	0.352213	0.257382	-0.00785551	0.00853562	0.84699	0.446839	-0.0156442	0.008512	3.37785	1.17994	-0.00942785	0.00853161	1.22113	0.570025	-0.00438203	0.00851165	0.265048	0.217045	-0.0156472	0.00852736	3.367	1.17708
		11	19182675	CSRP3	ENSG00000129170).M2.0.01	ref	M2.0.01	0.00591886	33030	32639	391	0	ADD	0.014179	0.0504573	0.078967	0.108629	0.0220235	0.0504224	0.190777	0.178964	0.00595699	0.0505889	0.0138657	0.0427455	0.0455184	0.0503653	0.816791	0.436377	-0.0166784	0.0503057	0.109919	0.13063	-0.097579	0.0503791	3.75156	1.27771	-0.103933	0.0503544	4.2602	1.40876	-0.0694868	0.0504401	1.89781	0.773856	0.0147868	0.050646	0.0852426	0.113332	-0.078407	0.0502536	2.4343	0.925525	0.00184865	0.0501253	0.00136017	0.0129685	0.0946019	0.0502924	3.5383	1.22209	0.116589	0.050305	5.37144	1.6889	0.0685839	0.0503068	1.85862	0.762495	-0.00129782	0.0504812	0.000660946	0.0090002	-0.0102883	0.0506097	0.041326	0.0762847	-0.0526519	0.0503073	1.09538	0.529764	-0.0560403	0.0503924	1.23672	0.574948	0.0354172	0.0504216	0.493395	0.316577	-0.041172	0.0503448	0.668796	0.383554	0.0275494	0.050213	0.301017	0.234149	-0.0209364	0.0503865	0.172653	0.168921	-0.0216116	0.0501308	0.185851	0.17627	0.0998178	0.0503587	3.92888	1.32364	-0.00145758	0.0506478	0.000828218	0.0100872	-0.00307259	0.0505307	0.00369741	0.0215851	0.000844743	0.0507358	0.000277217	0.00580785	0.0428804	0.050468	0.721914	0.402835	-0.0223597	0.0503709	0.197049	0.182359	-0.100558	0.050514	3.96287	1.33241	-0.11074	0.0504926	4.81007	1.54831	-0.0832527	0.0504925	2.71858	1.00355	-0.00112696	0.050684	0.0004944	0.00777336	-0.0695357	0.0504245	1.90166	0.774969	-0.0660667	0.050503	1.71131	0.719387	0.0247834	0.0505956	0.239935	0.20464	-0.0584673	0.0504744	1.34179	0.607797	-0.0599481	0.0506576	1.40043	0.625891	0.0323867	0.0504264	0.412494	0.283407	0.13082	0.0502293	6.7832	2.03612	0.1653	0.0502306	10.8295	3.00046	0.115553	0.0505122	5.23326	1.65445	0.0310944	0.0507286	0.375716	0.267683	-0.00599985	0.0506336	0.0140412	0.0430276	0.0781372	0.0504935	2.39466	0.914532	0.00857561	0.0506098	0.0287118	0.0627599	0.00108343	0.0504914	0.000460437	0.0074993	0.155759	0.0505846	9.48131	2.68282
		11	19182675	CSRP3	ENSG00000129170).M2.all	ref	M2.all	NA	33030	NA	NA	NA	ADD-ACATO	NA	NA	0.010745	0.037422	NA	NA	0.0515416	0.0859732	NA	NA	0.00497985	0.0251469	NA	NA	1.25759	0.581519	NA	NA	0.000196329	0.00488249	NA	NA	2.80282	1.02642	NA	NA	3.23076	1.14106	NA	NA	1.23788	0.575314	NA	NA	0.199033	0.183426	NA	NA	1.95689	0.790897	NA	NA	0.00112432	0.011775	NA	NA	3.21681	1.13736	NA	NA	6.10587	1.87052	NA	NA	3.34016	1.17	NA	NA	0.314201	0.240246	NA	NA	0.00397865	0.022411	NA	NA	0.619096	0.365137	NA	NA	0.837363	0.443514	NA	NA	0.217722	0.19329	NA	NA	0.00048677	0.00771261	NA	NA	0.618425	0.364885	NA	NA	0.257763	0.213489	NA	NA	0.162576	0.163173	NA	NA	4.00097	1.34224	NA	NA	0.00174153	0.0147026	NA	NA	0.0246747	0.0579025	NA	NA	0.000207254	0.00501727	NA	NA	1.16377	0.55178	NA	NA	0.0553679	0.0893901	NA	NA	2.96224	1.06941	NA	NA	3.70712	1.26616	NA	NA	1.92742	0.782407	NA	NA	0.0347449	0.0694935	NA	NA	1.24452	0.577408	NA	NA	1.27245	0.586186	NA	NA	0.0640891	0.0968308	NA	NA	1.23575	0.574642	NA	NA	1.45183	0.641617	NA	NA	0.171242	0.168123	NA	NA	5.89311	1.81815	NA	NA	11.5921	3.17892	NA	NA	7.4973	2.20907	NA	NA	1.10877	0.534097	NA	NA	0.000498022	0.00780203	NA	NA	2.84386	1.03752	NA	NA	0.31971	0.24277	NA	NA	0.0703668	0.101931	NA	NA	9.01242	2.57162
		11	19182675	CSRP3	ENSG00000129170).M2.all	ref	M2.all	NA	33030	NA	NA	NA	ADD-ACATV	NA	NA	0.0103915	0.0367765	NA	NA	0.00832366	0.0327767	NA	NA	0.0422833	0.0772326	NA	NA	1.4028	0.626618	NA	NA	2.70754e-06	0.000570554	NA	NA	2.14477	0.844491	NA	NA	2.44517	0.928534	NA	NA	1.03469	0.509959	NA	NA	0.396277	0.276529	NA	NA	1.71187	0.719553	NA	NA	0.00932945	0.0347735	NA	NA	2.95552	1.0676	NA	NA	6.13352	1.87732	NA	NA	3.48304	1.2076	NA	NA	0.84808	0.447215	NA	NA	0.00135382	0.0129378	NA	NA	0.558184	0.341995	NA	NA	0.778433	0.422944	NA	NA	0.285432	0.226826	NA	NA	5.83102e-06	0.000837558	NA	NA	0.830118	0.441006	NA	NA	0.102954	0.125917	NA	NA	0.25669	0.212963	NA	NA	3.85164	1.30367	NA	NA	0.0491184	0.0837543	NA	NA	0.208934	0.18869	NA	NA	0.0173587	0.0480896	NA	NA	1.32479	0.602522	NA	NA	0.0124097	0.0403386	NA	NA	2.24776	0.873518	NA	NA	2.78962	1.02284	NA	NA	1.52556	0.66398	NA	NA	0.13654	0.147675	NA	NA	1.04014	0.511747	NA	NA	1.13703	0.543208	NA	NA	0.131242	0.144391	NA	NA	1.94104	0.786334	NA	NA	1.15859	0.550122	NA	NA	0.0728556	0.103902	NA	NA	5.08468	1.6173	NA	NA	11.5579	3.17094	NA	NA	7.74137	2.26785	NA	NA	1.36796	0.615893	NA	NA	0.0011789	0.0120613	NA	NA	2.83844	1.03605	NA	NA	0.738682	0.408842	NA	NA	0.244265	0.206808	NA	NA	8.45575	2.43903
		11	19182675	CSRP3	ENSG00000129170).M2.all	ref	M2.all	NA	33030	NA	NA	NA	ADD-SKAT	NA	NA	0.00732429	0.0306779	NA	NA	0.0583793	0.0920106	NA	NA	0.00459568	0.0241311	NA	NA	1.42265	0.632705	NA	NA	0.0380375	0.0729543	NA	NA	2.3504	0.90222	NA	NA	2.72339	1.00486	NA	NA	0.965848	0.487159	NA	NA	0.261079	0.215112	NA	NA	1.77385	0.737771	NA	NA	0.00115405	0.0119318	NA	NA	3.08989	1.10358	NA	NA	6.29034	1.91579	NA	NA	3.75382	1.2783	NA	NA	0.743017	0.41039	NA	NA	0.0034902	0.0209572	NA	NA	0.462138	0.30397	NA	NA	0.704025	0.396385	NA	NA	0.152509	0.157298	NA	NA	0.692432	0.392182	NA	NA	0.752454	0.41375	NA	NA	0.335057	0.249726	NA	NA	0.163001	0.163417	NA	NA	4.01724	1.34643	NA	NA	0.00922768	0.0345761	NA	NA	0.119217	0.136746	NA	NA	0.00126279	0.012489	NA	NA	1.32926	0.603911	NA	NA	0.0555202	0.089524	NA	NA	2.4711	0.935705	NA	NA	3.14889	1.11931	NA	NA	1.57409	0.678581	NA	NA	0.0801247	0.109507	NA	NA	0.974702	0.490112	NA	NA	1.11265	0.535352	NA	NA	0.0397654	0.0747188	NA	NA	0.990456	0.495351	NA	NA	1.53455	0.666692	NA	NA	0.143094	0.151672	NA	NA	5.45862	1.71059	NA	NA	11.6958	3.20314	NA	NA	8.00321	2.33073	NA	NA	1.38643	0.621587	NA	NA	0.000305706	0.006101	NA	NA	2.99822	1.07906	NA	NA	0.65729	0.379324	NA	NA	0.188801	0.177886	NA	NA	8.7372	2.50615
		11	19182675	CSRP3	ENSG00000129170).M2.all	ref	M2.all	NA	33030	NA	NA	NA	ADD-SKATO	NA	NA	0.0354835	0.0702818	NA	NA	0.0989033	0.123119	NA	NA	0.00436506	0.0235018	NA	NA	1.01296	0.502802	NA	NA	0.0543584	0.0884984	NA	NA	3.41121	1.18873	NA	NA	3.94657	1.32821	NA	NA	1.52965	0.665214	NA	NA	0.118853	0.136509	NA	NA	1.97667	0.796582	NA	NA	0.0008633	0.0103011	NA	NA	3.04145	1.09064	NA	NA	5.92079	1.82497	NA	NA	3.29852	1.159	NA	NA	0.443001	0.296126	NA	NA	0.0182374	0.0493551	NA	NA	0.768264	0.419355	NA	NA	0.852351	0.448687	NA	NA	0.273587	0.221172	NA	NA	0.475518	0.309397	NA	NA	0.45022	0.299097	NA	NA	0.161475	0.162536	NA	NA	0.0743959	0.105108	NA	NA	3.62819	1.24559	NA	NA	0.00315119	0.0198903	NA	NA	0.0470225	0.0817978	NA	NA	0.000526339	0.00802277	NA	NA	0.929808	0.475068	NA	NA	0.102012	0.12527	NA	NA	3.64319	1.2495	NA	NA	4.52181	1.4754	NA	NA	2.3452	0.900772	NA	NA	0.0300174	0.0642657	NA	NA	1.53052	0.665477	NA	NA	1.28663	0.590624	NA	NA	0.115422	0.134272	NA	NA	1.085	0.526394	NA	NA	1.11411	0.535823	NA	NA	0.241954	0.205653	NA	NA	6.45394	1.95583	NA	NA	11.5696	3.17367	NA	NA	7.69412	2.25648	NA	NA	0.980573	0.492067	NA	NA	0.00590206	0.0274441	NA	NA	2.53122	0.952281	NA	NA	0.378621	0.268942	NA	NA	0.0804532	0.109756	NA	NA	9.18317	2.61216
		11	19182675	CSRP3	ENSG00000129170).M2.all	ref	M2.all	0.00591886	33030	32639	391	0	ADD	0.014179	0.0504573	0.078967	0.108629	0.0220235	0.0504224	0.190777	0.178964	0.00595699	0.0505889	0.0138657	0.0427455	0.0455184	0.0503653	0.816791	0.436377	-0.0166784	0.0503057	0.109919	0.13063	-0.097579	0.0503791	3.75156	1.27771	-0.103933	0.0503544	4.2602	1.40876	-0.0694868	0.0504401	1.89781	0.773856	0.0147868	0.050646	0.0852426	0.113332	-0.078407	0.0502536	2.4343	0.925525	0.00184865	0.0501253	0.00136017	0.0129685	0.0946019	0.0502924	3.5383	1.22209	0.116589	0.050305	5.37144	1.6889	0.0685839	0.0503068	1.85862	0.762495	-0.00129782	0.0504812	0.000660946	0.0090002	-0.0102883	0.0506097	0.041326	0.0762847	-0.0526519	0.0503073	1.09538	0.529764	-0.0560403	0.0503924	1.23672	0.574948	0.0354172	0.0504216	0.493395	0.316577	-0.041172	0.0503448	0.668796	0.383554	0.0275494	0.050213	0.301017	0.234149	-0.0209364	0.0503865	0.172653	0.168921	-0.0216116	0.0501308	0.185851	0.17627	0.0998178	0.0503587	3.92888	1.32364	-0.00145758	0.0506478	0.000828218	0.0100872	-0.00307259	0.0505307	0.00369741	0.0215851	0.000844743	0.0507358	0.000277217	0.00580785	0.0428804	0.050468	0.721914	0.402835	-0.0223597	0.0503709	0.197049	0.182359	-0.100558	0.050514	3.96287	1.33241	-0.11074	0.0504926	4.81007	1.54831	-0.0832527	0.0504925	2.71858	1.00355	-0.00112696	0.050684	0.0004944	0.00777336	-0.0695357	0.0504245	1.90166	0.774969	-0.0660667	0.050503	1.71131	0.719387	0.0247834	0.0505956	0.239935	0.20464	-0.0584673	0.0504744	1.34179	0.607797	-0.0599481	0.0506576	1.40043	0.625891	0.0323867	0.0504264	0.412494	0.283407	0.13082	0.0502293	6.7832	2.03612	0.1653	0.0502306	10.8295	3.00046	0.115553	0.0505122	5.23326	1.65445	0.0310944	0.0507286	0.375716	0.267683	-0.00599985	0.0506336	0.0140412	0.0430276	0.0781372	0.0504935	2.39466	0.914532	0.00857561	0.0506098	0.0287118	0.0627599	0.00108343	0.0504914	0.000460437	0.0074993	0.155759	0.0505846	9.48131	2.68282
		11	19182675	CSRP3	ENSG00000129170).M3.0.01	ref	M3.0.01	0.00591886	33030	32639	391	0	ADD	0.014179	0.0504573	0.078967	0.108629	0.0220235	0.0504224	0.190777	0.178964	0.00595699	0.0505889	0.0138657	0.0427455	0.0455184	0.0503653	0.816791	0.436377	-0.0166784	0.0503057	0.109919	0.13063	-0.097579	0.0503791	3.75156	1.27771	-0.103933	0.0503544	4.2602	1.40876	-0.0694868	0.0504401	1.89781	0.773856	0.0147868	0.050646	0.0852426	0.113332	-0.078407	0.0502536	2.4343	0.925525	0.00184865	0.0501253	0.00136017	0.0129685	0.0946019	0.0502924	3.5383	1.22209	0.116589	0.050305	5.37144	1.6889	0.0685839	0.0503068	1.85862	0.762495	-0.00129782	0.0504812	0.000660946	0.0090002	-0.0102883	0.0506097	0.041326	0.0762847	-0.0526519	0.0503073	1.09538	0.529764	-0.0560403	0.0503924	1.23672	0.574948	0.0354172	0.0504216	0.493395	0.316577	-0.041172	0.0503448	0.668796	0.383554	0.0275494	0.050213	0.301017	0.234149	-0.0209364	0.0503865	0.172653	0.168921	-0.0216116	0.0501308	0.185851	0.17627	0.0998178	0.0503587	3.92888	1.32364	-0.00145758	0.0506478	0.000828218	0.0100872	-0.00307259	0.0505307	0.00369741	0.0215851	0.000844743	0.0507358	0.000277217	0.00580785	0.0428804	0.050468	0.721914	0.402835	-0.0223597	0.0503709	0.197049	0.182359	-0.100558	0.050514	3.96287	1.33241	-0.11074	0.0504926	4.81007	1.54831	-0.0832527	0.0504925	2.71858	1.00355	-0.00112696	0.050684	0.0004944	0.00777336	-0.0695357	0.0504245	1.90166	0.774969	-0.0660667	0.050503	1.71131	0.719387	0.0247834	0.0505956	0.239935	0.20464	-0.0584673	0.0504744	1.34179	0.607797	-0.0599481	0.0506576	1.40043	0.625891	0.0323867	0.0504264	0.412494	0.283407	0.13082	0.0502293	6.7832	2.03612	0.1653	0.0502306	10.8295	3.00046	0.115553	0.0505122	5.23326	1.65445	0.0310944	0.0507286	0.375716	0.267683	-0.00599985	0.0506336	0.0140412	0.0430276	0.0781372	0.0504935	2.39466	0.914532	0.00857561	0.0506098	0.0287118	0.0627599	0.00108343	0.0504914	0.000460437	0.0074993	0.155759	0.0505846	9.48131	2.68282
		11	19182675	CSRP3	ENSG00000129170).M3.all	ref	M3.all	NA	33030	NA	NA	NA	ADD-ACATO	NA	NA	0.010745	0.037422	NA	NA	0.0515416	0.0859732	NA	NA	0.00497985	0.0251469	NA	NA	1.25759	0.581519	NA	NA	0.000196329	0.00488249	NA	NA	2.80282	1.02642	NA	NA	3.23076	1.14106	NA	NA	1.23788	0.575314	NA	NA	0.199033	0.183426	NA	NA	1.95689	0.790897	NA	NA	0.00112432	0.011775	NA	NA	3.21681	1.13736	NA	NA	6.10587	1.87052	NA	NA	3.34016	1.17	NA	NA	0.314201	0.240246	NA	NA	0.00397865	0.022411	NA	NA	0.619096	0.365137	NA	NA	0.837363	0.443514	NA	NA	0.217722	0.19329	NA	NA	0.00048677	0.00771261	NA	NA	0.618425	0.364885	NA	NA	0.257763	0.213489	NA	NA	0.162576	0.163173	NA	NA	4.00097	1.34224	NA	NA	0.00174153	0.0147026	NA	NA	0.0246747	0.0579025	NA	NA	0.000207254	0.00501727	NA	NA	1.16377	0.55178	NA	NA	0.0553679	0.0893901	NA	NA	2.96224	1.06941	NA	NA	3.70712	1.26616	NA	NA	1.92742	0.782407	NA	NA	0.0347449	0.0694935	NA	NA	1.24452	0.577408	NA	NA	1.27245	0.586186	NA	NA	0.0640891	0.0968308	NA	NA	1.23575	0.574642	NA	NA	1.45183	0.641617	NA	NA	0.171242	0.168123	NA	NA	5.89311	1.81815	NA	NA	11.5921	3.17892	NA	NA	7.4973	2.20907	NA	NA	1.10877	0.534097	NA	NA	0.000498022	0.00780203	NA	NA	2.84386	1.03752	NA	NA	0.31971	0.24277	NA	NA	0.0703668	0.101931	NA	NA	9.01242	2.57162
		11	19182675	CSRP3	ENSG00000129170).M3.all	ref	M3.all	NA	33030	NA	NA	NA	ADD-ACATV	NA	NA	0.0103915	0.0367765	NA	NA	0.00832366	0.0327767	NA	NA	0.0422833	0.0772326	NA	NA	1.4028	0.626618	NA	NA	2.70754e-06	0.000570554	NA	NA	2.14477	0.844491	NA	NA	2.44517	0.928534	NA	NA	1.03469	0.509959	NA	NA	0.396277	0.276529	NA	NA	1.71187	0.719553	NA	NA	0.00932945	0.0347735	NA	NA	2.95552	1.0676	NA	NA	6.13352	1.87732	NA	NA	3.48304	1.2076	NA	NA	0.84808	0.447215	NA	NA	0.00135382	0.0129378	NA	NA	0.558184	0.341995	NA	NA	0.778433	0.422944	NA	NA	0.285432	0.226826	NA	NA	5.83102e-06	0.000837558	NA	NA	0.830118	0.441006	NA	NA	0.102954	0.125917	NA	NA	0.25669	0.212963	NA	NA	3.85164	1.30367	NA	NA	0.0491184	0.0837543	NA	NA	0.208934	0.18869	NA	NA	0.0173587	0.0480896	NA	NA	1.32479	0.602522	NA	NA	0.0124097	0.0403386	NA	NA	2.24776	0.873518	NA	NA	2.78962	1.02284	NA	NA	1.52556	0.66398	NA	NA	0.13654	0.147675	NA	NA	1.04014	0.511747	NA	NA	1.13703	0.543208	NA	NA	0.131242	0.144391	NA	NA	1.94104	0.786334	NA	NA	1.15859	0.550122	NA	NA	0.0728556	0.103902	NA	NA	5.08468	1.6173	NA	NA	11.5579	3.17094	NA	NA	7.74137	2.26785	NA	NA	1.36796	0.615893	NA	NA	0.0011789	0.0120613	NA	NA	2.83844	1.03605	NA	NA	0.738682	0.408842	NA	NA	0.244265	0.206808	NA	NA	8.45575	2.43903
		11	19182675	CSRP3	ENSG00000129170).M3.all	ref	M3.all	NA	33030	NA	NA	NA	ADD-SKAT	NA	NA	0.00732429	0.0306779	NA	NA	0.0583793	0.0920106	NA	NA	0.00459568	0.0241311	NA	NA	1.42265	0.632705	NA	NA	0.0380375	0.0729543	NA	NA	2.3504	0.90222	NA	NA	2.72339	1.00486	NA	NA	0.965848	0.487159	NA	NA	0.261079	0.215112	NA	NA	1.77385	0.737771	NA	NA	0.00115405	0.0119318	NA	NA	3.08989	1.10358	NA	NA	6.29034	1.91579	NA	NA	3.75382	1.2783	NA	NA	0.743017	0.41039	NA	NA	0.0034902	0.0209572	NA	NA	0.462138	0.30397	NA	NA	0.704025	0.396385	NA	NA	0.152509	0.157298	NA	NA	0.692432	0.392182	NA	NA	0.752454	0.41375	NA	NA	0.335057	0.249726	NA	NA	0.163001	0.163417	NA	NA	4.01724	1.34643	NA	NA	0.00922768	0.0345761	NA	NA	0.119217	0.136746	NA	NA	0.00126279	0.012489	NA	NA	1.32926	0.603911	NA	NA	0.0555202	0.089524	NA	NA	2.4711	0.935705	NA	NA	3.14889	1.11931	NA	NA	1.57409	0.678581	NA	NA	0.0801247	0.109507	NA	NA	0.974702	0.490112	NA	NA	1.11265	0.535352	NA	NA	0.0397654	0.0747188	NA	NA	0.990456	0.495351	NA	NA	1.53455	0.666692	NA	NA	0.143094	0.151672	NA	NA	5.45862	1.71059	NA	NA	11.6958	3.20314	NA	NA	8.00321	2.33073	NA	NA	1.38643	0.621587	NA	NA	0.000305706	0.006101	NA	NA	2.99822	1.07906	NA	NA	0.65729	0.379324	NA	NA	0.188801	0.177886	NA	NA	8.7372	2.50615
		11	19182675	CSRP3	ENSG00000129170).M3.all	ref	M3.all	NA	33030	NA	NA	NA	ADD-SKATO	NA	NA	0.0354835	0.0702818	NA	NA	0.0989033	0.123119	NA	NA	0.00436506	0.0235018	NA	NA	1.01296	0.502802	NA	NA	0.0543584	0.0884984	NA	NA	3.41121	1.18873	NA	NA	3.94657	1.32821	NA	NA	1.52965	0.665214	NA	NA	0.118853	0.136509	NA	NA	1.97667	0.796582	NA	NA	0.0008633	0.0103011	NA	NA	3.04145	1.09064	NA	NA	5.92079	1.82497	NA	NA	3.29852	1.159	NA	NA	0.443001	0.296126	NA	NA	0.0182374	0.0493551	NA	NA	0.768264	0.419355	NA	NA	0.852351	0.448687	NA	NA	0.273587	0.221172	NA	NA	0.475518	0.309397	NA	NA	0.45022	0.299097	NA	NA	0.161475	0.162536	NA	NA	0.0743959	0.105108	NA	NA	3.62819	1.24559	NA	NA	0.00315119	0.0198903	NA	NA	0.0470225	0.0817978	NA	NA	0.000526339	0.00802277	NA	NA	0.929808	0.475068	NA	NA	0.102012	0.12527	NA	NA	3.64319	1.2495	NA	NA	4.52181	1.4754	NA	NA	2.3452	0.900772	NA	NA	0.0300174	0.0642657	NA	NA	1.53052	0.665477	NA	NA	1.28663	0.590624	NA	NA	0.115422	0.134272	NA	NA	1.085	0.526394	NA	NA	1.11411	0.535823	NA	NA	0.241954	0.205653	NA	NA	6.45394	1.95583	NA	NA	11.5696	3.17367	NA	NA	7.69412	2.25648	NA	NA	0.980573	0.492067	NA	NA	0.00590206	0.0274441	NA	NA	2.53122	0.952281	NA	NA	0.378621	0.268942	NA	NA	0.0804532	0.109756	NA	NA	9.18317	2.61216
		11	19182675	CSRP3	ENSG00000129170).M3.all	ref	M3.all	0.00591886	33030	32639	391	0	ADD	0.014179	0.0504573	0.078967	0.108629	0.0220235	0.0504224	0.190777	0.178964	0.00595699	0.0505889	0.0138657	0.0427455	0.0455184	0.0503653	0.816791	0.436377	-0.0166784	0.0503057	0.109919	0.13063	-0.097579	0.0503791	3.75156	1.27771	-0.103933	0.0503544	4.2602	1.40876	-0.0694868	0.0504401	1.89781	0.773856	0.0147868	0.050646	0.0852426	0.113332	-0.078407	0.0502536	2.4343	0.925525	0.00184865	0.0501253	0.00136017	0.0129685	0.0946019	0.0502924	3.5383	1.22209	0.116589	0.050305	5.37144	1.6889	0.0685839	0.0503068	1.85862	0.762495	-0.00129782	0.0504812	0.000660946	0.0090002	-0.0102883	0.0506097	0.041326	0.0762847	-0.0526519	0.0503073	1.09538	0.529764	-0.0560403	0.0503924	1.23672	0.574948	0.0354172	0.0504216	0.493395	0.316577	-0.041172	0.0503448	0.668796	0.383554	0.0275494	0.050213	0.301017	0.234149	-0.0209364	0.0503865	0.172653	0.168921	-0.0216116	0.0501308	0.185851	0.17627	0.0998178	0.0503587	3.92888	1.32364	-0.00145758	0.0506478	0.000828218	0.0100872	-0.00307259	0.0505307	0.00369741	0.0215851	0.000844743	0.0507358	0.000277217	0.00580785	0.0428804	0.050468	0.721914	0.402835	-0.0223597	0.0503709	0.197049	0.182359	-0.100558	0.050514	3.96287	1.33241	-0.11074	0.0504926	4.81007	1.54831	-0.0832527	0.0504925	2.71858	1.00355	-0.00112696	0.050684	0.0004944	0.00777336	-0.0695357	0.0504245	1.90166	0.774969	-0.0660667	0.050503	1.71131	0.719387	0.0247834	0.0505956	0.239935	0.20464	-0.0584673	0.0504744	1.34179	0.607797	-0.0599481	0.0506576	1.40043	0.625891	0.0323867	0.0504264	0.412494	0.283407	0.13082	0.0502293	6.7832	2.03612	0.1653	0.0502306	10.8295	3.00046	0.115553	0.0505122	5.23326	1.65445	0.0310944	0.0507286	0.375716	0.267683	-0.00599985	0.0506336	0.0140412	0.0430276	0.0781372	0.0504935	2.39466	0.914532	0.00857561	0.0506098	0.0287118	0.0627599	0.00108343	0.0504914	0.000460437	0.0074993	0.155759	0.0505846	9.48131	2.68282
		11	19182675	CSRP3	ENSG00000129170).M4.0.01	ref	M4.0.01	0.00554042	33030	32664	366	0	ADD	0.0091334	0.0521322	0.030694	0.0650348	0.0279335	0.0520961	0.287501	0.227806	0.0114419	0.0522681	0.0479208	0.0826407	0.0441334	0.0520371	0.719297	0.401894	-0.011455	0.0519756	0.0485723	0.0832479	-0.0941097	0.0520514	3.26892	1.15117	-0.0933537	0.0520258	3.21977	1.13814	-0.0606822	0.0521143	1.35584	0.612149	0.0299825	0.0523272	0.328308	0.24668	-0.0940882	0.0519217	3.28377	1.1551	0.00554384	0.0517892	0.0114589	0.0386965	0.105151	0.0519618	4.09503	1.36644	0.12893	0.0519748	6.15348	1.88222	0.0917231	0.0519767	3.11415	1.11006	0.0156817	0.0521569	0.0903995	0.117094	-0.00745262	0.0522896	0.0203136	0.0522406	-0.04293	0.0519771	0.682177	0.388448	-0.0485308	0.0520651	0.868844	0.454352	0.0325629	0.0520953	0.390704	0.274146	-0.0243982	0.0520159	0.220009	0.194477	0.0413005	0.0518797	0.633746	0.370606	0.000373554	0.052059	5.1489e-05	0.00249359	-0.0387751	0.0517949	0.560445	0.342867	0.108021	0.0520302	4.31029	1.42156	-0.00775644	0.0523289	0.0219706	0.05445	0.00112288	0.052208	0.000462585	0.00751692	0.00230087	0.0524198	0.0019266	0.0154774	0.0396471	0.0521432	0.578131	0.349648	-0.0187186	0.0520429	0.129367	0.143217	-0.0977143	0.0521907	3.50534	1.21345	-0.10122	0.0521686	3.76457	1.28109	-0.0764319	0.0521685	2.14651	0.844984	0.0127995	0.0523663	0.0597423	0.0931783	-0.0625024	0.0520983	1.43928	0.637791	-0.0630846	0.0521794	1.46167	0.644615	0.0187245	0.0522751	0.128301	0.142547	-0.0429651	0.0521498	0.678776	0.387207	-0.0836441	0.0523391	2.55399	0.958543	0.0212868	0.0521002	0.166934	0.165674	0.132999	0.0518966	6.56775	1.98362	0.170097	0.051898	10.7422	2.97997	0.134282	0.0521888	6.62031	1.99644	0.0418115	0.0524124	0.636389	0.371589	-0.00676974	0.0523143	0.0167457	0.0471896	0.08323	0.0521696	2.54522	0.956133	0.0242848	0.0522897	0.215694	0.192235	-0.0241846	0.0521674	0.214921	0.191831	0.155111	0.0522637	8.80814	2.52304
		11	19182675	CSRP3	ENSG00000129170).M4.all	ref	M4.all	NA	33030	NA	NA	NA	ADD-ACATO	NA	NA	0.00204541	0.0159559	NA	NA	0.106834	0.128557	NA	NA	0.00819742	0.0325183	NA	NA	1.4003	0.625851	NA	NA	0.000156221	0.00435269	NA	NA	2.52615	0.950887	NA	NA	2.64002	0.982122	NA	NA	0.961479	0.485699	NA	NA	0.214434	0.191577	NA	NA	2.47864	0.937786	NA	NA	0.00774046	0.0315672	NA	NA	3.50976	1.21461	NA	NA	6.36401	1.93383	NA	NA	3.49952	1.21193	NA	NA	0.307406	0.237114	NA	NA	0.00143913	0.0133452	NA	NA	0.426777	0.289396	NA	NA	0.730584	0.405946	NA	NA	0.219573	0.194251	NA	NA	0.000378991	0.00679839	NA	NA	0.697801	0.394131	NA	NA	0.00395937	0.0223553	NA	NA	0.325586	0.245445	NA	NA	4.19294	1.39155	NA	NA	0.00614552	0.0280217	NA	NA	0.0916117	0.117966	NA	NA	0.00116465	0.0119872	NA	NA	1.32197	0.601644	NA	NA	0.034565	0.0693004	NA	NA	2.68487	0.994368	NA	NA	3.10085	1.10651	NA	NA	1.62298	0.693195	NA	NA	0.0311173	0.0655122	NA	NA	1.01556	0.503658	NA	NA	1.23782	0.575294	NA	NA	0.0481984	0.0828999	NA	NA	0.421332	0.28712	NA	NA	2.01393	0.807261	NA	NA	0.0431275	0.0780611	NA	NA	5.78725	1.79202	NA	NA	11.6094	3.18296	NA	NA	7.71238	2.26088	NA	NA	1.15833	0.550041	NA	NA	0.000997316	0.0110815	NA	NA	2.97873	1.07384	NA	NA	0.39678	0.276744	NA	NA	0.0945554	0.120065	NA	NA	8.77096	2.51419
		11	19182675	CSRP3	ENSG00000129170).M4.all	ref	M4.all	NA	33030	NA	NA	NA	ADD-ACATV	NA	NA	0.00872538	0.033587	NA	NA	0.00767353	0.0314257	NA	NA	0.0272267	0.0610103	NA	NA	1.57702	0.679458	NA	NA	2.32337e-06	0.000528503	NA	NA	2.07932	0.82592	NA	NA	2.29236	0.886016	NA	NA	0.862455	0.452161	NA	NA	0.0677463	0.0998258	NA	NA	2.00535	0.804805	NA	NA	0.00885929	0.0338532	NA	NA	3.1228	1.11236	NA	NA	6.30653	1.91976	NA	NA	3.50839	1.21425	NA	NA	0.497015	0.318022	NA	NA	0.00116515	0.0119898	NA	NA	0.432756	0.291885	NA	NA	0.52294	0.328281	NA	NA	0.261493	0.215314	NA	NA	4.93235e-06	0.000770258	NA	NA	0.707141	0.397512	NA	NA	0.0526323	0.0869577	NA	NA	0.348392	0.255688	NA	NA	4.0394	1.35213	NA	NA	0.0358203	0.0706388	NA	NA	0.238475	0.203905	NA	NA	0.0160397	0.0461345	NA	NA	1.52801	0.66472	NA	NA	0.0104783	0.036936	NA	NA	2.17601	0.853321	NA	NA	2.67294	0.991112	NA	NA	1.38963	0.622569	NA	NA	0.0845711	0.112835	NA	NA	0.899844	0.464929	NA	NA	1.12586	0.539614	NA	NA	0.0663988	0.0987301	NA	NA	0.17493	0.170203	NA	NA	1.73323	0.725844	NA	NA	0.0526229	0.0869492	NA	NA	5.20442	1.64725	NA	NA	11.6898	3.20173	NA	NA	7.8754	2.30006	NA	NA	1.32582	0.602842	NA	NA	0.00104396	0.0113409	NA	NA	3.01696	1.08408	NA	NA	0.549314	0.338568	NA	NA	0.144147	0.152309	NA	NA	8.59197	2.47153
		11	19182675	CSRP3	ENSG00000129170).M4.all	ref	M4.all	NA	33030	NA	NA	NA	ADD-SKAT	NA	NA	0.00110877	0.0116922	NA	NA	0.172932	0.169079	NA	NA	0.00553404	0.0265492	NA	NA	1.63401	0.696481	NA	NA	0.0122316	0.0400354	NA	NA	2.20794	0.862325	NA	NA	2.40757	0.918115	NA	NA	0.823971	0.438873	NA	NA	0.241167	0.205258	NA	NA	2.12053	0.837626	NA	NA	0.00821706	0.0325586	NA	NA	3.27018	1.1515	NA	NA	6.40685	1.94431	NA	NA	3.62607	1.24503	NA	NA	0.433478	0.292185	NA	NA	0.00102261	0.0112229	NA	NA	0.347322	0.255212	NA	NA	0.728659	0.405256	NA	NA	0.173898	0.169622	NA	NA	0.168943	0.166819	NA	NA	0.73674	0.408149	NA	NA	0.0225142	0.0551586	NA	NA	0.256294	0.212768	NA	NA	4.14366	1.37892	NA	NA	0.0050777	0.0253997	NA	NA	0.250268	0.209795	NA	NA	0.00128204	0.0125852	NA	NA	1.57956	0.680219	NA	NA	0.0312363	0.0656459	NA	NA	2.31991	0.893717	NA	NA	2.82497	1.03241	NA	NA	1.41964	0.631782	NA	NA	0.0276038	0.0614584	NA	NA	0.865546	0.453221	NA	NA	1.17339	0.554855	NA	NA	0.0377274	0.072634	NA	NA	0.379275	0.269225	NA	NA	1.80229	0.746089	NA	NA	0.0277446	0.0616251	NA	NA	5.43371	1.7044	NA	NA	11.7901	3.22514	NA	NA	7.98384	2.32609	NA	NA	1.34636	0.609215	NA	NA	0.000677652	0.00911439	NA	NA	3.12243	1.11226	NA	NA	0.475287	0.309303	NA	NA	0.0706221	0.102135	NA	NA	8.7062	2.49876
		11	19182675	CSRP3	ENSG00000129170).M4.all	ref	M4.all	NA	33030	NA	NA	NA	ADD-SKATO	NA	NA	0.0142135	0.043303	NA	NA	0.178972	0.172464	NA	NA	0.0203353	0.05227	NA	NA	1.26929	0.585194	NA	NA	0.0252878	0.0586615	NA	NA	3.01346	1.08315	NA	NA	2.91582	1.05693	NA	NA	1.03114	0.508791	NA	NA	0.166742	0.165564	NA	NA	3.05289	1.0937	NA	NA	0.00672419	0.0293529	NA	NA	3.80816	1.2924	NA	NA	6.18753	1.89058	NA	NA	3.28158	1.15452	NA	NA	0.238009	0.20367	NA	NA	0.00988149	0.0358271	NA	NA	0.438737	0.294365	NA	NA	0.562211	0.343547	NA	NA	0.217154	0.192995	NA	NA	0.134402	0.146356	NA	NA	0.465857	0.305483	NA	NA	0.00861699	0.0333701	NA	NA	0.345058	0.254204	NA	NA	3.98077	1.33703	NA	NA	0.00842443	0.0329816	NA	NA	0.121388	0.138147	NA	NA	0.000583541	0.00845155	NA	NA	1.2172	0.568781	NA	NA	0.0691617	0.100967	NA	NA	3.27865	1.15375	NA	NA	3.49036	1.20952	NA	NA	1.82958	0.754051	NA	NA	0.0237426	0.0567322	NA	NA	1.1137	0.535689	NA	NA	1.08994	0.527999	NA	NA	0.0580212	0.091702	NA	NA	0.49358	0.316651	NA	NA	2.23609	0.870241	NA	NA	0.0870274	0.114644	NA	NA	6.37513	1.93655	NA	NA	11.6526	3.19305	NA	NA	7.77795	2.27664	NA	NA	0.997786	0.497782	NA	NA	0.00812061	0.0323602	NA	NA	2.7623	1.01543	NA	NA	0.267438	0.218205	NA	NA	0.106254	0.128165	NA	NA	8.74543	2.50811
		11	19182675	CSRP3	ENSG00000129170).M4.all	ref	M4.all	0.00554042	33030	32664	366	0	ADD	0.0091334	0.0521322	0.030694	0.0650348	0.0279335	0.0520961	0.287501	0.227806	0.0114419	0.0522681	0.0479208	0.0826407	0.0441334	0.0520371	0.719297	0.401894	-0.011455	0.0519756	0.0485723	0.0832479	-0.0941097	0.0520514	3.26892	1.15117	-0.0933537	0.0520258	3.21977	1.13814	-0.0606822	0.0521143	1.35584	0.612149	0.0299825	0.0523272	0.328308	0.24668	-0.0940882	0.0519217	3.28377	1.1551	0.00554384	0.0517892	0.0114589	0.0386965	0.105151	0.0519618	4.09503	1.36644	0.12893	0.0519748	6.15348	1.88222	0.0917231	0.0519767	3.11415	1.11006	0.0156817	0.0521569	0.0903995	0.117094	-0.00745262	0.0522896	0.0203136	0.0522406	-0.04293	0.0519771	0.682177	0.388448	-0.0485308	0.0520651	0.868844	0.454352	0.0325629	0.0520953	0.390704	0.274146	-0.0243982	0.0520159	0.220009	0.194477	0.0413005	0.0518797	0.633746	0.370606	0.000373554	0.052059	5.1489e-05	0.00249359	-0.0387751	0.0517949	0.560445	0.342867	0.108021	0.0520302	4.31029	1.42156	-0.00775644	0.0523289	0.0219706	0.05445	0.00112288	0.052208	0.000462585	0.00751692	0.00230087	0.0524198	0.0019266	0.0154774	0.0396471	0.0521432	0.578131	0.349648	-0.0187186	0.0520429	0.129367	0.143217	-0.0977143	0.0521907	3.50534	1.21345	-0.10122	0.0521686	3.76457	1.28109	-0.0764319	0.0521685	2.14651	0.844984	0.0127995	0.0523663	0.0597423	0.0931783	-0.0625024	0.0520983	1.43928	0.637791	-0.0630846	0.0521794	1.46167	0.644615	0.0187245	0.0522751	0.128301	0.142547	-0.0429651	0.0521498	0.678776	0.387207	-0.0836441	0.0523391	2.55399	0.958543	0.0212868	0.0521002	0.166934	0.165674	0.132999	0.0518966	6.56775	1.98362	0.170097	0.051898	10.7422	2.97997	0.134282	0.0521888	6.62031	1.99644	0.0418115	0.0524124	0.636389	0.371589	-0.00676974	0.0523143	0.0167457	0.0471896	0.08323	0.0521696	2.54522	0.956133	0.0242848	0.0522897	0.215694	0.192235	-0.0241846	0.0521674	0.214921	0.191831	0.155111	0.0522637	8.80814	2.52304
		11	19182675	CSRP3	ENSG00000129170).M6.0.01	ref	M6.0.01	0.00594914	33030	32637	393	0	ADD	0.011997	0.0503303	0.056818	0.0906591	0.0224103	0.0502955	0.198535	0.183159	0.00383866	0.0504616	0.0057868	0.0271667	0.0418567	0.0502385	0.694153	0.392807	-0.016062	0.0501791	0.10246	0.125578	-0.0979799	0.0502523	3.80156	1.29069	-0.102876	0.0502276	4.19508	1.3921	-0.0689736	0.0503131	1.87933	0.768505	0.0120767	0.0505186	0.0571474	0.0909456	-0.076269	0.0501271	2.31499	0.892343	-0.00204289	0.0499992	0.00166942	0.01439	0.0930208	0.0501659	3.4383	1.19585	0.115732	0.0501784	5.31954	1.67597	0.0654259	0.0501802	1.69994	0.716031	-0.00466035	0.0503541	0.00856577	0.0332671	-0.0121897	0.0504823	0.0583054	0.091947	-0.0548284	0.0501806	1.19382	0.561362	-0.0583668	0.0502655	1.34831	0.609819	0.0345572	0.0502947	0.472098	0.308014	-0.0442938	0.0502181	0.777973	0.422782	0.0256648	0.0500866	0.262563	0.215836	-0.025609	0.0502597	0.259625	0.214401	-0.0206027	0.0500047	0.169756	0.167281	0.100165	0.0502319	3.97621	1.33585	-0.00515684	0.0505203	0.0104193	0.0368275	-0.0040239	0.0504035	0.00637344	0.0285528	-0.0019976	0.050608	0.00155803	0.013894	0.0385902	0.050341	0.58764	0.35327	-0.0224744	0.0502441	0.200082	0.183987	-0.102117	0.0503868	4.10734	1.3696	-0.110654	0.0503655	4.82694	1.55256	-0.0836213	0.0503654	2.75657	1.01387	-0.00432878	0.0505564	0.00733126	0.030693	-0.0738987	0.0502976	2.15864	0.848415	-0.0697348	0.0503759	1.91625	0.779185	0.0230657	0.0504683	0.208879	0.188662	-0.0640902	0.0503473	1.62043	0.692437	-0.0573893	0.0505301	1.28991	0.591652	0.0282443	0.0502994	0.315308	0.240755	0.12824	0.0501029	6.55123	1.97959	0.163739	0.0501042	10.6796	2.96529	0.111745	0.050385	4.91871	1.57565	0.0266934	0.0506009	0.278287	0.223425	-0.00804887	0.0505062	0.0253969	0.0587957	0.0751024	0.0503664	2.22344	0.866686	0.00223425	0.0504824	0.00195876	0.0156082	0.00169074	0.0503643	0.00112695	0.011789	0.156004	0.0504573	9.55924	2.70127
		11	19182675	CSRP3	ENSG00000129170).M6.all	ref	M6.all	NA	33030	NA	NA	NA	ADD-ACATO	NA	NA	0.00536533	0.0261297	NA	NA	0.0541574	0.08832	NA	NA	0.00562919	0.0267832	NA	NA	1.26349	0.583375	NA	NA	0.000196571	0.00488551	NA	NA	2.83555	1.03527	NA	NA	3.18503	1.12892	NA	NA	1.22019	0.569726	NA	NA	0.199335	0.183588	NA	NA	1.89285	0.772418	NA	NA	0.000158685	0.00438705	NA	NA	3.17068	1.1251	NA	NA	6.08922	1.86643	NA	NA	3.35895	1.17496	NA	NA	0.507565	0.322215	NA	NA	0.00690568	0.0297593	NA	NA	0.687037	0.39022	NA	NA	0.891887	0.462223	NA	NA	0.20463	0.186413	NA	NA	0.00050431	0.00785157	NA	NA	0.620622	0.365708	NA	NA	0.386987	0.27255	NA	NA	0.159997	0.161681	NA	NA	4.01093	1.3448	NA	NA	0.0042544	0.0231943	NA	NA	0.0398111	0.0747651	NA	NA	0.00311205	0.0197636	NA	NA	1.17672	0.555918	NA	NA	0.0560854	0.0900197	NA	NA	3.06432	1.09675	NA	NA	3.71842	1.26909	NA	NA	1.95076	0.789133	NA	NA	0.0725188	0.103637	NA	NA	1.43415	0.636222	NA	NA	1.37729	0.618772	NA	NA	0.0526594	0.086982	NA	NA	1.7999	0.745394	NA	NA	1.44382	0.639177	NA	NA	0.105595	0.127718	NA	NA	5.77294	1.78848	NA	NA	11.5519	3.16954	NA	NA	7.49483	2.20847	NA	NA	1.15976	0.550499	NA	NA	0.00162235	0.0141825	NA	NA	2.8163	1.03007	NA	NA	0.102373	0.125518	NA	NA	0.0826838	0.111431	NA	NA	9.04664	2.57975
		11	19182675	CSRP3	ENSG00000129170).M6.all	ref	M6.all	NA	33030	NA	NA	NA	ADD-ACATV	NA	NA	0.0101808	0.0363869	NA	NA	0.00844195	0.0330171	NA	NA	0.0490662	0.083706	NA	NA	1.44796	0.640438	NA	NA	2.73852e-06	0.000573811	NA	NA	2.15814	0.848274	NA	NA	2.41455	0.92005	NA	NA	1.0224	0.505915	NA	NA	0.423843	0.288171	NA	NA	1.67576	0.708879	NA	NA	0.00715075	0.0303002	NA	NA	2.9329	1.06152	NA	NA	6.12878	1.87615	NA	NA	3.49357	1.21037	NA	NA	1.03509	0.510091	NA	NA	0.00137988	0.0130635	NA	NA	0.601565	0.358544	NA	NA	0.816012	0.436105	NA	NA	0.276575	0.222606	NA	NA	5.94402e-06	0.000845643	NA	NA	0.853553	0.4491	NA	NA	0.154072	0.158219	NA	NA	0.271567	0.2202	NA	NA	3.85647	1.30492	NA	NA	0.0403304	0.0752888	NA	NA	0.203225	0.185666	NA	NA	0.0191044	0.050577	NA	NA	1.38158	0.620093	NA	NA	0.0125557	0.0405856	NA	NA	2.30905	0.890682	NA	NA	2.78735	1.02223	NA	NA	1.53836	0.667841	NA	NA	0.148837	0.15512	NA	NA	1.18748	0.559344	NA	NA	1.19599	0.562053	NA	NA	0.121008	0.137902	NA	NA	3.42039	1.19114	NA	NA	1.35917	0.613179	NA	NA	0.0665333	0.0988399	NA	NA	5.06853	1.61325	NA	NA	11.547	3.16839	NA	NA	7.73277	2.26578	NA	NA	1.46452	0.645484	NA	NA	0.00121404	0.0122422	NA	NA	2.87306	1.0454	NA	NA	0.958697	0.484768	NA	NA	0.248885	0.209109	NA	NA	8.44564	2.43662
		11	19182675	CSRP3	ENSG00000129170).M6.all	ref	M6.all	NA	33030	NA	NA	NA	ADD-SKAT	NA	NA	0.00326577	0.0202568	NA	NA	0.0621876	0.0952459	NA	NA	0.00653413	0.0289219	NA	NA	1.47077	0.647384	NA	NA	0.0327309	0.0673067	NA	NA	2.37005	0.907691	NA	NA	2.69224	0.996377	NA	NA	0.950153	0.481907	NA	NA	0.293614	0.230686	NA	NA	1.73606	0.726678	NA	NA	0.000137969	0.0040893	NA	NA	3.06635	1.0973	NA	NA	6.28119	1.91355	NA	NA	3.81605	1.29445	NA	NA	0.857364	0.450412	NA	NA	0.00720602	0.0304209	NA	NA	0.514325	0.324889	NA	NA	0.734813	0.40746	NA	NA	0.143224	0.151751	NA	NA	0.838619	0.443949	NA	NA	0.775581	0.421939	NA	NA	0.489972	0.315209	NA	NA	0.163754	0.163851	NA	NA	4.01135	1.34491	NA	NA	0.00408384	0.0227128	NA	NA	0.105343	0.127546	NA	NA	0.0035663	0.0211898	NA	NA	1.39353	0.623769	NA	NA	0.0562728	0.0901836	NA	NA	2.53777	0.954085	NA	NA	3.15517	1.12098	NA	NA	1.58758	0.682621	NA	NA	0.116932	0.13526	NA	NA	1.11319	0.535527	NA	NA	1.16932	0.553554	NA	NA	0.0328524	0.0674402	NA	NA	1.31134	0.598338	NA	NA	1.53359	0.666403	NA	NA	0.0790288	0.108676	NA	NA	5.39892	1.69574	NA	NA	11.6819	3.19988	NA	NA	8.06038	2.34444	NA	NA	1.49839	0.655765	NA	NA	0.00118661	0.0121012	NA	NA	3.00841	1.08179	NA	NA	0.846244	0.446582	NA	NA	0.195233	0.181381	NA	NA	8.74839	2.50881
		11	19182675	CSRP3	ENSG00000129170).M6.all	ref	M6.all	NA	33030	NA	NA	NA	ADD-SKATO	NA	NA	0.0243828	0.0575381	NA	NA	0.103023	0.125964	NA	NA	0.00223112	0.0166777	NA	NA	1.05333	0.51607	NA	NA	0.0498347	0.0844149	NA	NA	3.45723	1.20083	NA	NA	3.86157	1.30624	NA	NA	1.50449	0.657613	NA	NA	0.136648	0.147742	NA	NA	1.84419	0.758303	NA	NA	0.000500943	0.00782508	NA	NA	2.924	1.05913	NA	NA	5.9027	1.82051	NA	NA	3.35504	1.17393	NA	NA	0.530497	0.331244	NA	NA	0.0261829	0.0597553	NA	NA	0.85743	0.450434	NA	NA	0.953984	0.483191	NA	NA	0.256982	0.213106	NA	NA	0.571992	0.347301	NA	NA	0.466566	0.305771	NA	NA	0.258931	0.214061	NA	NA	0.0676331	0.0997341	NA	NA	3.63477	1.2473	NA	NA	0.00313635	0.0198424	NA	NA	0.0405833	0.0755427	NA	NA	0.00126299	0.01249	NA	NA	0.984141	0.493253	NA	NA	0.103213	0.126094	NA	NA	3.7959	1.28922	NA	NA	4.52897	1.47722	NA	NA	2.379	0.910179	NA	NA	0.0457282	0.0805712	NA	NA	1.79845	0.744968	NA	NA	1.49181	0.653774	NA	NA	0.0964585	0.121408	NA	NA	1.39107	0.623012	NA	NA	1.11016	0.534546	NA	NA	0.171617	0.168336	NA	NA	6.18119	1.88902	NA	NA	11.5263	3.16356	NA	NA	7.74482	2.26868	NA	NA	1.07825	0.524199	NA	NA	0.0108111	0.0375416	NA	NA	2.53544	0.953442	NA	NA	0.521695	0.327792	NA	NA	0.083322	0.111908	NA	NA	9.23736	2.62502
		11	19182675	CSRP3	ENSG00000129170).M6.all	ref	M6.all	0.00594914	33030	32637	393	0	ADD	0.011997	0.0503303	0.056818	0.0906591	0.0224103	0.0502955	0.198535	0.183159	0.00383866	0.0504616	0.0057868	0.0271667	0.0418567	0.0502385	0.694153	0.392807	-0.016062	0.0501791	0.10246	0.125578	-0.0979799	0.0502523	3.80156	1.29069	-0.102876	0.0502276	4.19508	1.3921	-0.0689736	0.0503131	1.87933	0.768505	0.0120767	0.0505186	0.0571474	0.0909456	-0.076269	0.0501271	2.31499	0.892343	-0.00204289	0.0499992	0.00166942	0.01439	0.0930208	0.0501659	3.4383	1.19585	0.115732	0.0501784	5.31954	1.67597	0.0654259	0.0501802	1.69994	0.716031	-0.00466035	0.0503541	0.00856577	0.0332671	-0.0121897	0.0504823	0.0583054	0.091947	-0.0548284	0.0501806	1.19382	0.561362	-0.0583668	0.0502655	1.34831	0.609819	0.0345572	0.0502947	0.472098	0.308014	-0.0442938	0.0502181	0.777973	0.422782	0.0256648	0.0500866	0.262563	0.215836	-0.025609	0.0502597	0.259625	0.214401	-0.0206027	0.0500047	0.169756	0.167281	0.100165	0.0502319	3.97621	1.33585	-0.00515684	0.0505203	0.0104193	0.0368275	-0.0040239	0.0504035	0.00637344	0.0285528	-0.0019976	0.050608	0.00155803	0.013894	0.0385902	0.050341	0.58764	0.35327	-0.0224744	0.0502441	0.200082	0.183987	-0.102117	0.0503868	4.10734	1.3696	-0.110654	0.0503655	4.82694	1.55256	-0.0836213	0.0503654	2.75657	1.01387	-0.00432878	0.0505564	0.00733126	0.030693	-0.0738987	0.0502976	2.15864	0.848415	-0.0697348	0.0503759	1.91625	0.779185	0.0230657	0.0504683	0.208879	0.188662	-0.0640902	0.0503473	1.62043	0.692437	-0.0573893	0.0505301	1.28991	0.591652	0.0282443	0.0502994	0.315308	0.240755	0.12824	0.0501029	6.55123	1.97959	0.163739	0.0501042	10.6796	2.96529	0.111745	0.050385	4.91871	1.57565	0.0266934	0.0506009	0.278287	0.223425	-0.00804887	0.0505062	0.0253969	0.0587957	0.0751024	0.0503664	2.22344	0.866686	0.00223425	0.0504824	0.00195876	0.0156082	0.00169074	0.0503643	0.00112695	0.011789	0.156004	0.0504573	9.55924	2.70127
		11	19182675	CSRP3	ENSG00000129170).M7.0.01	ref	M7.0.01	0.00594914	33030	32637	393	0	ADD	0.011997	0.0503303	0.056818	0.0906591	0.0224103	0.0502955	0.198535	0.183159	0.00383866	0.0504616	0.0057868	0.0271667	0.0418567	0.0502385	0.694153	0.392807	-0.016062	0.0501791	0.10246	0.125578	-0.0979799	0.0502523	3.80156	1.29069	-0.102876	0.0502276	4.19508	1.3921	-0.0689736	0.0503131	1.87933	0.768505	0.0120767	0.0505186	0.0571474	0.0909456	-0.076269	0.0501271	2.31499	0.892343	-0.00204289	0.0499992	0.00166942	0.01439	0.0930208	0.0501659	3.4383	1.19585	0.115732	0.0501784	5.31954	1.67597	0.0654259	0.0501802	1.69994	0.716031	-0.00466035	0.0503541	0.00856577	0.0332671	-0.0121897	0.0504823	0.0583054	0.091947	-0.0548284	0.0501806	1.19382	0.561362	-0.0583668	0.0502655	1.34831	0.609819	0.0345572	0.0502947	0.472098	0.308014	-0.0442938	0.0502181	0.777973	0.422782	0.0256648	0.0500866	0.262563	0.215836	-0.025609	0.0502597	0.259625	0.214401	-0.0206027	0.0500047	0.169756	0.167281	0.100165	0.0502319	3.97621	1.33585	-0.00515684	0.0505203	0.0104193	0.0368275	-0.0040239	0.0504035	0.00637344	0.0285528	-0.0019976	0.050608	0.00155803	0.013894	0.0385902	0.050341	0.58764	0.35327	-0.0224744	0.0502441	0.200082	0.183987	-0.102117	0.0503868	4.10734	1.3696	-0.110654	0.0503655	4.82694	1.55256	-0.0836213	0.0503654	2.75657	1.01387	-0.00432878	0.0505564	0.00733126	0.030693	-0.0738987	0.0502976	2.15864	0.848415	-0.0697348	0.0503759	1.91625	0.779185	0.0230657	0.0504683	0.208879	0.188662	-0.0640902	0.0503473	1.62043	0.692437	-0.0573893	0.0505301	1.28991	0.591652	0.0282443	0.0502994	0.315308	0.240755	0.12824	0.0501029	6.55123	1.97959	0.163739	0.0501042	10.6796	2.96529	0.111745	0.050385	4.91871	1.57565	0.0266934	0.0506009	0.278287	0.223425	-0.00804887	0.0505062	0.0253969	0.0587957	0.0751024	0.0503664	2.22344	0.866686	0.00223425	0.0504824	0.00195876	0.0156082	0.00169074	0.0503643	0.00112695	0.011789	0.156004	0.0504573	9.55924	2.70127
		11	19182675	CSRP3	ENSG00000129170).M7.all	ref	M7.all	NA	33030	NA	NA	NA	ADD-ACATO	NA	NA	0.00536533	0.0261297	NA	NA	0.0541574	0.08832	NA	NA	0.00562919	0.0267832	NA	NA	1.26349	0.583375	NA	NA	0.000196571	0.00488551	NA	NA	2.83555	1.03527	NA	NA	3.18503	1.12892	NA	NA	1.22019	0.569726	NA	NA	0.199335	0.183588	NA	NA	1.89285	0.772418	NA	NA	0.000158685	0.00438705	NA	NA	3.17068	1.1251	NA	NA	6.08922	1.86643	NA	NA	3.35895	1.17496	NA	NA	0.507565	0.322215	NA	NA	0.00690568	0.0297593	NA	NA	0.687037	0.39022	NA	NA	0.891887	0.462223	NA	NA	0.20463	0.186413	NA	NA	0.00050431	0.00785157	NA	NA	0.620622	0.365708	NA	NA	0.386987	0.27255	NA	NA	0.159997	0.161681	NA	NA	4.01093	1.3448	NA	NA	0.0042544	0.0231943	NA	NA	0.0398111	0.0747651	NA	NA	0.00311205	0.0197636	NA	NA	1.17672	0.555918	NA	NA	0.0560854	0.0900197	NA	NA	3.06432	1.09675	NA	NA	3.71842	1.26909	NA	NA	1.95076	0.789133	NA	NA	0.0725188	0.103637	NA	NA	1.43415	0.636222	NA	NA	1.37729	0.618772	NA	NA	0.0526594	0.086982	NA	NA	1.7999	0.745394	NA	NA	1.44382	0.639177	NA	NA	0.105595	0.127718	NA	NA	5.77294	1.78848	NA	NA	11.5519	3.16954	NA	NA	7.49483	2.20847	NA	NA	1.15976	0.550499	NA	NA	0.00162235	0.0141825	NA	NA	2.8163	1.03007	NA	NA	0.102373	0.125518	NA	NA	0.0826838	0.111431	NA	NA	9.04664	2.57975
		11	19182675	CSRP3	ENSG00000129170).M7.all	ref	M7.all	NA	33030	NA	NA	NA	ADD-ACATV	NA	NA	0.0101808	0.0363869	NA	NA	0.00844195	0.0330171	NA	NA	0.0490662	0.083706	NA	NA	1.44796	0.640438	NA	NA	2.73852e-06	0.000573811	NA	NA	2.15814	0.848274	NA	NA	2.41455	0.92005	NA	NA	1.0224	0.505915	NA	NA	0.423843	0.288171	NA	NA	1.67576	0.708879	NA	NA	0.00715075	0.0303002	NA	NA	2.9329	1.06152	NA	NA	6.12878	1.87615	NA	NA	3.49357	1.21037	NA	NA	1.03509	0.510091	NA	NA	0.00137988	0.0130635	NA	NA	0.601565	0.358544	NA	NA	0.816012	0.436105	NA	NA	0.276575	0.222606	NA	NA	5.94402e-06	0.000845643	NA	NA	0.853553	0.4491	NA	NA	0.154072	0.158219	NA	NA	0.271567	0.2202	NA	NA	3.85647	1.30492	NA	NA	0.0403304	0.0752888	NA	NA	0.203225	0.185666	NA	NA	0.0191044	0.050577	NA	NA	1.38158	0.620093	NA	NA	0.0125557	0.0405856	NA	NA	2.30905	0.890682	NA	NA	2.78735	1.02223	NA	NA	1.53836	0.667841	NA	NA	0.148837	0.15512	NA	NA	1.18748	0.559344	NA	NA	1.19599	0.562053	NA	NA	0.121008	0.137902	NA	NA	3.42039	1.19114	NA	NA	1.35917	0.613179	NA	NA	0.0665333	0.0988399	NA	NA	5.06853	1.61325	NA	NA	11.547	3.16839	NA	NA	7.73277	2.26578	NA	NA	1.46452	0.645484	NA	NA	0.00121404	0.0122422	NA	NA	2.87306	1.0454	NA	NA	0.958697	0.484768	NA	NA	0.248885	0.209109	NA	NA	8.44564	2.43662
		11	19182675	CSRP3	ENSG00000129170).M7.all	ref	M7.all	NA	33030	NA	NA	NA	ADD-SKAT	NA	NA	0.00326577	0.0202568	NA	NA	0.0621876	0.0952459	NA	NA	0.00653413	0.0289219	NA	NA	1.47077	0.647384	NA	NA	0.0327309	0.0673067	NA	NA	2.37005	0.907691	NA	NA	2.69224	0.996377	NA	NA	0.950153	0.481907	NA	NA	0.293614	0.230686	NA	NA	1.73606	0.726678	NA	NA	0.000137969	0.0040893	NA	NA	3.06635	1.0973	NA	NA	6.28119	1.91355	NA	NA	3.81605	1.29445	NA	NA	0.857364	0.450412	NA	NA	0.00720602	0.0304209	NA	NA	0.514325	0.324889	NA	NA	0.734813	0.40746	NA	NA	0.143224	0.151751	NA	NA	0.838619	0.443949	NA	NA	0.775581	0.421939	NA	NA	0.489972	0.315209	NA	NA	0.163754	0.163851	NA	NA	4.01135	1.34491	NA	NA	0.00408384	0.0227128	NA	NA	0.105343	0.127546	NA	NA	0.0035663	0.0211898	NA	NA	1.39353	0.623769	NA	NA	0.0562728	0.0901836	NA	NA	2.53777	0.954085	NA	NA	3.15517	1.12098	NA	NA	1.58758	0.682621	NA	NA	0.116932	0.13526	NA	NA	1.11319	0.535527	NA	NA	1.16932	0.553554	NA	NA	0.0328524	0.0674402	NA	NA	1.31134	0.598338	NA	NA	1.53359	0.666403	NA	NA	0.0790288	0.108676	NA	NA	5.39892	1.69574	NA	NA	11.6819	3.19988	NA	NA	8.06038	2.34444	NA	NA	1.49839	0.655765	NA	NA	0.00118661	0.0121012	NA	NA	3.00841	1.08179	NA	NA	0.846244	0.446582	NA	NA	0.195233	0.181381	NA	NA	8.74839	2.50881
		11	19182675	CSRP3	ENSG00000129170).M7.all	ref	M7.all	NA	33030	NA	NA	NA	ADD-SKATO	NA	NA	0.0243828	0.0575381	NA	NA	0.103023	0.125964	NA	NA	0.00223112	0.0166777	NA	NA	1.05333	0.51607	NA	NA	0.0498347	0.0844149	NA	NA	3.45723	1.20083	NA	NA	3.86157	1.30624	NA	NA	1.50449	0.657613	NA	NA	0.136648	0.147742	NA	NA	1.84419	0.758303	NA	NA	0.000500943	0.00782508	NA	NA	2.924	1.05913	NA	NA	5.9027	1.82051	NA	NA	3.35504	1.17393	NA	NA	0.530497	0.331244	NA	NA	0.0261829	0.0597553	NA	NA	0.85743	0.450434	NA	NA	0.953984	0.483191	NA	NA	0.256982	0.213106	NA	NA	0.571992	0.347301	NA	NA	0.466566	0.305771	NA	NA	0.258931	0.214061	NA	NA	0.0676331	0.0997341	NA	NA	3.63477	1.2473	NA	NA	0.00313635	0.0198424	NA	NA	0.0405833	0.0755427	NA	NA	0.00126299	0.01249	NA	NA	0.984141	0.493253	NA	NA	0.103213	0.126094	NA	NA	3.7959	1.28922	NA	NA	4.52897	1.47722	NA	NA	2.379	0.910179	NA	NA	0.0457282	0.0805712	NA	NA	1.79845	0.744968	NA	NA	1.49181	0.653774	NA	NA	0.0964585	0.121408	NA	NA	1.39107	0.623012	NA	NA	1.11016	0.534546	NA	NA	0.171617	0.168336	NA	NA	6.18119	1.88902	NA	NA	11.5263	3.16356	NA	NA	7.74482	2.26868	NA	NA	1.07825	0.524199	NA	NA	0.0108111	0.0375416	NA	NA	2.53544	0.953442	NA	NA	0.521695	0.327792	NA	NA	0.083322	0.111908	NA	NA	9.23736	2.62502
		11	19182675	CSRP3	ENSG00000129170).M7.all	ref	M7.all	0.00594914	33030	32637	393	0	ADD	0.011997	0.0503303	0.056818	0.0906591	0.0224103	0.0502955	0.198535	0.183159	0.00383866	0.0504616	0.0057868	0.0271667	0.0418567	0.0502385	0.694153	0.392807	-0.016062	0.0501791	0.10246	0.125578	-0.0979799	0.0502523	3.80156	1.29069	-0.102876	0.0502276	4.19508	1.3921	-0.0689736	0.0503131	1.87933	0.768505	0.0120767	0.0505186	0.0571474	0.0909456	-0.076269	0.0501271	2.31499	0.892343	-0.00204289	0.0499992	0.00166942	0.01439	0.0930208	0.0501659	3.4383	1.19585	0.115732	0.0501784	5.31954	1.67597	0.0654259	0.0501802	1.69994	0.716031	-0.00466035	0.0503541	0.00856577	0.0332671	-0.0121897	0.0504823	0.0583054	0.091947	-0.0548284	0.0501806	1.19382	0.561362	-0.0583668	0.0502655	1.34831	0.609819	0.0345572	0.0502947	0.472098	0.308014	-0.0442938	0.0502181	0.777973	0.422782	0.0256648	0.0500866	0.262563	0.215836	-0.025609	0.0502597	0.259625	0.214401	-0.0206027	0.0500047	0.169756	0.167281	0.100165	0.0502319	3.97621	1.33585	-0.00515684	0.0505203	0.0104193	0.0368275	-0.0040239	0.0504035	0.00637344	0.0285528	-0.0019976	0.050608	0.00155803	0.013894	0.0385902	0.050341	0.58764	0.35327	-0.0224744	0.0502441	0.200082	0.183987	-0.102117	0.0503868	4.10734	1.3696	-0.110654	0.0503655	4.82694	1.55256	-0.0836213	0.0503654	2.75657	1.01387	-0.00432878	0.0505564	0.00733126	0.030693	-0.0738987	0.0502976	2.15864	0.848415	-0.0697348	0.0503759	1.91625	0.779185	0.0230657	0.0504683	0.208879	0.188662	-0.0640902	0.0503473	1.62043	0.692437	-0.0573893	0.0505301	1.28991	0.591652	0.0282443	0.0502994	0.315308	0.240755	0.12824	0.0501029	6.55123	1.97959	0.163739	0.0501042	10.6796	2.96529	0.111745	0.050385	4.91871	1.57565	0.0266934	0.0506009	0.278287	0.223425	-0.00804887	0.0505062	0.0253969	0.0587957	0.0751024	0.0503664	2.22344	0.866686	0.00223425	0.0504824	0.00195876	0.0156082	0.00169074	0.0503643	0.00112695	0.011789	0.156004	0.0504573	9.55924	2.70127
		11	24497248	LUZP2	ENSG00000187398).M4.singleton	ref	M4.singleton	9.08265e-05	33030	33024	6	0	ADD	0.115874	0.40494	0.0818819	0.110831	0.402821	0.40466	0.990931	0.495509	0.412098	0.405996	1.03028	0.508509	0.600038	0.404201	2.20374	0.861142	0.809308	0.403723	4.01846	1.34674	0.629459	0.404312	2.42382	0.922621	0.452724	0.404114	1.25505	0.580721	0.305454	0.404801	0.569387	0.346303	0.105649	0.406454	0.0675625	0.0996769	0.0377223	0.403305	0.00874841	0.0336329	0.428407	0.402276	1.13414	0.542278	0.807662	0.403617	4.00424	1.34308	1.77522	0.403717	19.3353	4.95994	1.91315	0.403732	22.4548	5.66727	0.873253	0.405132	4.64609	1.5069	0.0244591	0.406163	0.00362644	0.0213719	0.680536	0.403736	2.84124	1.03681	0.289598	0.404419	0.512776	0.324277	0.521763	0.404653	1.66257	0.704969	0.877678	0.404037	4.71876	1.52527	1.30581	0.402979	10.5001	2.9231	1.45483	0.404372	12.9439	3.49354	0.359547	0.40232	0.798673	0.430052	1.10928	0.404148	7.53355	2.21781	0.0371851	0.406468	0.0083692	0.0328694	0.239315	0.405529	0.348254	0.255627	0.30167	0.407174	0.548912	0.338412	0.519577	0.405026	1.64564	0.699942	0.744881	0.404247	3.39532	1.18454	0.559575	0.405395	1.90529	0.776017	0.411252	0.405223	1.02998	0.508408	0.223046	0.405222	0.302971	0.235058	-0.00750033	0.406759	0.000340006	0.00643662	0.613308	0.404676	2.29689	0.887284	0.231392	0.405307	0.325934	0.245603	0.393588	0.40605	0.939559	0.47835	0.801632	0.405077	3.91629	1.32039	-0.304392	0.406547	0.56059	0.342923	-0.00135294	0.404692	1.11766e-05	0.00116	0.599624	0.40311	2.21264	0.863647	1.6372	0.403121	16.4943	4.31161	1.80645	0.40538	19.8576	5.07867	0.674746	0.407117	2.7469	1.01125	-0.122931	0.406355	0.0915186	0.1179	1.17316	0.40523	8.38131	2.42125	1.38593	0.406164	11.6434	3.19092	0.120072	0.405213	0.0878038	0.115211	0.891219	0.405961	4.81947	1.55068
		11	47779110	NUP160	ENSG00000030066).M3.all	ref	M3.all	0.459279	33030	9549	16622	6859	ADD	0.013616	0.00779503	3.05117	1.09324	0.00548189	0.00778963	0.495253	0.317319	0.00295177	0.00781536	0.142649	0.151403	0.0130093	0.00778081	2.79547	1.02442	0.0112805	0.00777161	2.10687	0.833751	0.00835466	0.00778295	1.15231	0.548112	0.00599815	0.00777912	0.59453	0.355884	0.00780241	0.00779236	1.00258	0.49937	-0.00120718	0.00782418	0.0238047	0.0568109	0.00440008	0.00776356	0.321218	0.243458	0.0137508	0.00774374	3.15321	1.12046	0.0215473	0.00776956	7.69119	2.25578	0.0125953	0.0077715	2.62667	0.978471	0.00472301	0.00777178	0.369315	0.264898	0.00446691	0.00779872	0.328071	0.246572	0.0126202	0.00781857	2.60543	0.972656	0.0118719	0.00777185	2.33343	0.897489	0.0144073	0.007785	3.42488	1.19232	0.00770699	0.00778951	0.978923	0.491518	0.0102526	0.00777765	1.73769	0.727157	0.0144416	0.00775728	3.46585	1.20309	0.00376498	0.00778409	0.233942	0.201615	0.0129211	0.00774459	2.78358	1.0212	0.0203917	0.00777979	6.87023	2.05728	0.0173667	0.00782445	4.92635	1.57757	0.00783321	0.00780636	1.00689	0.500796	0.00462299	0.00783804	0.347881	0.255461	0.0133917	0.00779668	2.95022	1.06618	0.0120234	0.00778168	2.38731	0.912488	0.0101246	0.00780378	1.68325	0.711095	0.00672116	0.00780048	0.742415	0.410175	0.00827074	0.00780047	1.12421	0.539082	-0.00112901	0.00783004	0.0207906	0.0528845	0.014421	0.00778996	3.42704	1.19289	0.016439	0.00780209	4.43945	1.45448	0.00776793	0.0078164	0.987637	0.494415	0.0124995	0.00779767	2.56955	0.962817	0.00227416	0.00782597	0.0844431	0.112741	0.0135387	0.00779025	3.02029	1.08498	0.0224454	0.0077598	8.36669	2.41775	0.0122801	0.00776001	2.50427	0.944859	0.00347885	0.0078035	0.198743	0.18327	0.00293228	0.00783693	0.139997	0.149793	0.0119795	0.00782227	2.34537	0.900818	0.0158988	0.00780062	4.15401	1.38158	0.00252475	0.00781859	0.104275	0.12682	0.0110521	0.0078003	2.00754	0.805433	0.0206784	0.00781469	7.00181	2.08923
		11	47779110	NUP160	ENSG00000030066).M7.all	ref	M7.all	0.459295	33030	9548	16623	6859	ADD	0.0136802	0.00779523	3.07983	1.1009	0.00552665	0.00778984	0.503348	0.320542	0.00297668	0.00781556	0.145059	0.152858	0.0130854	0.00778102	2.82813	1.03327	0.011356	0.00777181	2.13506	0.841743	0.00838767	0.00778315	1.16137	0.551014	0.00599961	0.00777933	0.594788	0.355982	0.00784219	0.00779256	1.01278	0.502741	-0.00116985	0.00782439	0.0223542	0.0549508	0.00436572	0.00776376	0.316204	0.241165	0.0138001	0.00774394	3.17571	1.12644	0.021586	0.00776976	7.71844	2.26233	0.0125716	0.0077717	2.61667	0.975735	0.00463439	0.00777198	0.355567	0.258865	0.00438259	0.00779892	0.315785	0.240973	0.0125411	0.00781877	2.57274	0.963694	0.011952	0.00777205	2.36488	0.906252	0.014419	0.0077852	3.43028	1.19374	0.00781932	0.00778972	1.00762	0.501036	0.0103211	0.00777785	1.7609	0.733976	0.0143921	0.00775748	3.44196	1.19681	0.00365534	0.00778429	0.220504	0.194733	0.0129321	0.00774479	2.78815	1.02244	0.0203774	0.00777999	6.86022	2.05485	0.0174574	0.00782465	4.97769	1.59047	0.00790314	0.00780656	1.02489	0.506736	0.0046604	0.00783825	0.353516	0.257959	0.0134771	0.00779688	2.98779	1.07627	0.0121254	0.00778189	2.42785	0.923736	0.0101858	0.00780398	1.70357	0.717102	0.00673553	0.00780068	0.745554	0.411294	0.00831693	0.00780067	1.13674	0.543115	-0.00108489	0.00783024	0.0191963	0.050705	0.0145387	0.00779016	3.48306	1.20761	0.016483	0.00780229	4.46299	1.46046	0.00789912	0.0078166	1.02123	0.505528	0.012593	0.00779787	2.608	0.973361	0.00228733	0.00782617	0.0854199	0.113463	0.0136231	0.00779045	3.05791	1.09504	0.0225239	0.00776	8.42486	2.43165	0.0123111	0.00776021	2.51681	0.948313	0.00344361	0.0078037	0.194727	0.181107	0.00290381	0.00783713	0.137284	0.148133	0.0119266	0.00782247	2.32457	0.895016	0.0159413	0.00780082	4.17607	1.38723	0.00247346	0.00781879	0.100076	0.123933	0.0111042	0.0078005	2.02643	0.810838	0.0207366	0.0078149	7.04089	2.09871
		11	64251655	PLCB3	ENSG00000149782).M3.all	ref	M3.all	NA	33030	NA	NA	NA	ADD-SKATO	NA	NA	0.00152398	0.013739	NA	NA	0.00368759	0.0215557	NA	NA	0.822265	0.43828	NA	NA	1.79121	0.742851	NA	NA	1.57878	0.679986	NA	NA	0.798784	0.430091	NA	NA	8.93197	2.5525	NA	NA	22.6848	5.71926	NA	NA	9.69598	2.7336	NA	NA	1.51767	0.661598	NA	NA	0.00512947	0.0255325	NA	NA	1.56942	0.677179	NA	NA	0.773105	0.421065	NA	NA	0.227259	0.198209	NA	NA	2.70693	1.00038	NA	NA	0.84804	0.447201	NA	NA	6.45466	1.956	NA	NA	1.88361	0.769745	NA	NA	2.2208	0.865943	NA	NA	8.27089	2.39485	NA	NA	2.33119	0.896865	NA	NA	1.82742	0.753422	NA	NA	0.758552	0.415915	NA	NA	0.985925	0.493846	NA	NA	0.183041	0.174722	NA	NA	0.830692	0.441204	NA	NA	0.0431192	0.0780531	NA	NA	0.554952	0.340748	NA	NA	0.694355	0.392881	NA	NA	1.59522	0.684907	NA	NA	5.40748	1.69787	NA	NA	18.2502	4.71286	NA	NA	7.11379	2.11638	NA	NA	2.1765	0.853461	NA	NA	0.220053	0.1945	NA	NA	0.537243	0.333878	NA	NA	3.52476	1.21854	NA	NA	0.523798	0.328618	NA	NA	0.0479068	0.0826276	NA	NA	0.902273	0.465754	NA	NA	0.261336	0.215238	NA	NA	0.0189797	0.0504027	NA	NA	1.75951	0.733567	NA	NA	0.628675	0.368717	NA	NA	1.09163	0.528547	NA	NA	0.89165	0.462142	NA	NA	0.327451	0.246291	NA	NA	0.43446	0.292593
		11	64251655	PLCB3	ENSG00000149782).M7.all	ref	M7.all	NA	33030	NA	NA	NA	ADD-SKATO	NA	NA	0.00140425	0.0131801	NA	NA	0.00385884	0.0220627	NA	NA	0.776948	0.422421	NA	NA	1.57867	0.679953	NA	NA	1.38539	0.621267	NA	NA	0.671517	0.384552	NA	NA	8.96026	2.55922	NA	NA	22.7263	5.72864	NA	NA	9.76934	2.75093	NA	NA	1.49578	0.654976	NA	NA	0.0052873	0.0259335	NA	NA	1.504	0.657465	NA	NA	0.64733	0.375647	NA	NA	0.152025	0.157012	NA	NA	2.35376	0.903155	NA	NA	0.667612	0.38312	NA	NA	6.18902	1.89094	NA	NA	1.77905	0.739294	NA	NA	1.94281	0.786845	NA	NA	8.09591	2.35296	NA	NA	2.05718	0.819614	NA	NA	1.52782	0.664661	NA	NA	0.772936	0.421005	NA	NA	0.806192	0.432681	NA	NA	0.175393	0.170463	NA	NA	0.90594	0.466999	NA	NA	0.0370113	0.07189	NA	NA	0.674999	0.385826	NA	NA	0.689657	0.391173	NA	NA	1.46758	0.646414	NA	NA	5.46278	1.71162	NA	NA	18.3073	4.72588	NA	NA	7.19019	2.13488	NA	NA	2.0388	0.814371	NA	NA	0.197352	0.182523	NA	NA	0.408043	0.281528	NA	NA	3.44241	1.19693	NA	NA	0.499394	0.31897	NA	NA	0.0447222	0.0796076	NA	NA	0.886011	0.460221	NA	NA	0.329798	0.247354	NA	NA	0.0228197	0.0555535	NA	NA	1.50205	0.656876	NA	NA	0.493966	0.316806	NA	NA	0.899566	0.464835	NA	NA	0.693092	0.392422	NA	NA	0.35321	0.257824	NA	NA	0.350599	0.256667
		11	47437978	RAPSN	ENSG00000165917).M2.all	ref	M2.all	0.130805	33030	24786	7847	397	ADD	-0.00741516	0.0117094	0.401028	0.278553	0.00298492	0.0117013	0.0650731	0.0976434	-0.00618811	0.0117399	0.277835	0.223209	-0.00755413	0.011688	0.417723	0.285607	-0.00690689	0.0116742	0.350035	0.256417	-0.014161	0.0116912	1.46713	0.646279	-0.00970566	0.0116855	0.689856	0.391246	-0.00905637	0.0117054	0.598603	0.357425	-0.0027079	0.0117532	0.0530833	0.0873622	0.0114611	0.0116621	0.965823	0.48715	-0.0111635	0.0116323	0.921026	0.472105	-0.0162597	0.0116711	1.9409	0.786294	-0.00132629	0.011674	0.0129073	0.0411749	-0.0128576	0.0116744	1.21297	0.567439	-0.0122048	0.0117149	1.08539	0.526519	-0.0055717	0.0117447	0.225056	0.19708	-0.0108983	0.0116745	0.871442	0.455242	-0.0109711	0.0116943	0.880143	0.458218	-0.00846777	0.0117011	0.523704	0.328581	-0.00923735	0.0116833	0.625125	0.367392	-0.0105922	0.0116527	0.826274	0.439672	-0.0117941	0.0116929	1.01737	0.504257	-0.00248753	0.0116336	0.0457202	0.0805635	-0.00824184	0.0116865	0.497372	0.318165	-0.00263772	0.0117536	0.050364	0.0849005	0.00897392	0.0117264	0.585647	0.352512	-0.00425573	0.011774	0.130648	0.14402	-0.00474638	0.0117118	0.164238	0.164129	-0.00284429	0.0116893	0.0592067	0.0927208	-0.0112507	0.0117225	0.921116	0.472135	-0.00764234	0.0117175	0.425383	0.288814	-0.00629744	0.0117175	0.288839	0.228438	-0.0013148	0.011762	0.0124957	0.0404842	-0.00628994	0.0117017	0.28893	0.228481	-0.00628084	0.01172	0.287198	0.227662	-0.00489427	0.0117415	0.173753	0.169541	-0.00527767	0.0117133	0.203013	0.185553	0.0165523	0.0117558	1.98248	0.79825	-0.0130724	0.0117022	1.24789	0.578468	-0.020372	0.0116564	3.05447	1.09412	-0.00310214	0.0116568	0.070822	0.102294	-0.0153416	0.0117221	1.7129	0.719854	-0.0110699	0.0117723	0.884231	0.459614	-0.00598196	0.0117503	0.259174	0.21418	-0.0150427	0.0117178	1.64801	0.700646	-0.0148557	0.0117447	1.59992	0.686314	0.000159153	0.0117173	0.000184491	0.00473219	-0.0100646	0.0117389	0.735082	0.407556
		11	47437978	RAPSN	ENSG00000165917).M3.all	ref	M3.all	0.130942	33030	24777	7856	397	ADD	-0.00696558	0.0117059	0.354085	0.25821	0.00257989	0.0116978	0.0486403	0.0833111	-0.00656575	0.0117364	0.312968	0.23968	-0.00777243	0.0116845	0.442478	0.295911	-0.00688107	0.0116707	0.34763	0.255349	-0.014151	0.0116877	1.46594	0.645916	-0.00978221	0.011682	0.701198	0.395362	-0.00880385	0.0117019	0.566025	0.345013	-0.00246098	0.0117496	0.0438698	0.0787839	0.0114422	0.0116586	0.963218	0.48628	-0.0118641	0.0116288	1.04087	0.511988	-0.0171449	0.0116676	2.15927	0.848593	-0.00216031	0.0116705	0.034265	0.0689775	-0.0136318	0.011671	1.36425	0.614746	-0.012217	0.0117114	1.08821	0.527437	-0.00535322	0.0117412	0.207875	0.188132	-0.0108234	0.0116711	0.860022	0.451325	-0.0109441	0.0116908	0.876333	0.456916	-0.00798172	0.0116976	0.465587	0.305373	-0.00943866	0.0116798	0.653059	0.377764	-0.0111185	0.0116492	0.910968	0.468703	-0.0121723	0.0116894	1.08432	0.526171	-0.00289127	0.0116301	0.0618027	0.0949227	-0.00891181	0.011683	0.581869	0.351074	-0.00204672	0.01175	0.0303415	0.064635	0.00881604	0.0117229	0.56556	0.344834	-0.00437918	0.0117705	0.13842	0.148829	-0.00479396	0.0117083	0.167648	0.166081	-0.00266479	0.0116858	0.0520004	0.0863884	-0.0110328	0.011719	0.886323	0.460327	-0.00749567	0.011714	0.409456	0.282125	-0.0058701	0.011714	0.251118	0.210216	-0.000912943	0.0117584	0.00602821	0.0277448	-0.00599098	0.0116983	0.262274	0.215695	-0.00603956	0.0117165	0.265715	0.217369	-0.00420234	0.011738	0.128173	0.142466	-0.00523003	0.0117098	0.199484	0.183668	0.0168993	0.0117523	2.06771	0.822615	-0.0133016	0.0116987	1.29281	0.592558	-0.020936	0.011653	3.22785	1.14029	-0.00372269	0.0116533	0.102051	0.125297	-0.0158673	0.0117186	1.8334	0.755162	-0.010745	0.0117688	0.833584	0.442206	-0.00557265	0.0117468	0.225054	0.197079	-0.0151568	0.0117143	1.67411	0.708389	-0.0148472	0.0117412	1.59905	0.686052	0.000147933	0.0117138	0.000159492	0.00439824	-0.0103461	0.0117354	0.777243	0.422525
		11	47437978	RAPSN	ENSG00000165917).M6.all	ref	M6.all	0.130866	33030	24782	7851	397	ADD	-0.00769017	0.0117078	0.43144	0.291339	0.00341623	0.0116997	0.0852598	0.113345	-0.00586593	0.0117383	0.249724	0.209525	-0.00766835	0.0116865	0.430564	0.290974	-0.00723389	0.0116726	0.384066	0.271293	-0.0144349	0.0116897	1.52483	0.66376	-0.00979771	0.0116839	0.70319	0.396083	-0.00902746	0.0117038	0.594945	0.356041	-0.00272407	0.0117516	0.0537332	0.0879428	0.0116569	0.0116605	0.999373	0.498308	-0.011239	0.0116308	0.933774	0.476404	-0.0166373	0.0116696	2.03263	0.81261	-0.00158776	0.0116725	0.0185031	0.0497322	-0.0130169	0.0116729	1.24353	0.577095	-0.012288	0.0117134	1.10052	0.531428	-0.00533382	0.0117432	0.206303	0.1873	-0.0108591	0.011673	0.86542	0.453178	-0.0109476	0.0116927	0.876614	0.457012	-0.00853017	0.0116995	0.531592	0.331672	-0.00910655	0.0116817	0.607709	0.36086	-0.0106976	0.0116511	0.843017	0.445468	-0.0120315	0.0116914	1.05902	0.51793	-0.00245982	0.0116321	0.0447191	0.0796046	-0.00817386	0.0116849	0.489331	0.314952	-0.00290725	0.011752	0.0611987	0.0944139	0.00940038	0.0117248	0.642804	0.37397	-0.00394314	0.0117724	0.11219	0.132141	-0.00491136	0.0117103	0.175901	0.170748	-0.00324532	0.0116878	0.0770995	0.1072	-0.0115587	0.011721	0.972506	0.48938	-0.00774865	0.011716	0.437415	0.293818	-0.00626756	0.011716	0.286181	0.227181	-0.00129027	0.0117604	0.012037	0.039702	-0.00624894	0.0117002	0.285251	0.22674	-0.00627469	0.0117184	0.286712	0.227433	-0.00500444	0.0117399	0.181711	0.173986	-0.00514564	0.0117118	0.193034	0.180191	0.0168104	0.0117543	2.04533	0.816235	-0.0131905	0.0117006	1.27089	0.585695	-0.0208861	0.0116549	3.21143	1.13593	-0.00343972	0.0116552	0.0870975	0.114695	-0.01552	0.0117205	1.75344	0.731784	-0.0111576	0.0117707	0.89853	0.464483	-0.0057397	0.0117487	0.238669	0.204003	-0.0150705	0.0117162	1.65454	0.702586	-0.0150705	0.0117432	1.64696	0.700335	0.000219891	0.0117157	0.000352273	0.00655255	-0.00994808	0.0117373	0.718354	0.401555
		11	47437978	RAPSN	ENSG00000165917).M7.all	ref	M7.all	0.131002	33030	24773	7860	397	ADD	-0.00724054	0.0117043	0.382693	0.270701	0.00301104	0.0116962	0.0662741	0.0986283	-0.00624368	0.0117348	0.283091	0.225715	-0.00788652	0.011683	0.455685	0.301336	-0.00720789	0.0116692	0.381538	0.270202	-0.0144247	0.0116862	1.5236	0.663388	-0.00987418	0.0116804	0.714636	0.400216	-0.00877503	0.0117003	0.562474	0.343648	-0.0024772	0.0117481	0.0444618	0.0793567	0.0116379	0.0116571	0.996714	0.497427	-0.0119394	0.0116273	1.0544	0.516419	-0.0175221	0.0116661	2.25591	0.875804	-0.0024214	0.011669	0.0430595	0.0779947	-0.0137907	0.0116694	1.39662	0.624719	-0.0123001	0.0117099	1.10336	0.532348	-0.00511554	0.0117397	0.189877	0.178474	-0.0107843	0.0116695	0.854044	0.449269	-0.0109206	0.0116892	0.872813	0.455712	-0.00804422	0.011696	0.473032	0.308392	-0.00930789	0.0116782	0.635257	0.371168	-0.0112237	0.0116476	0.928527	0.474637	-0.0124094	0.0116879	1.12728	0.540071	-0.00286347	0.0116286	0.060636	0.0939379	-0.0088437	0.0116814	0.57316	0.347748	-0.00231624	0.0117485	0.0388691	0.0738077	0.00924229	0.0117213	0.621736	0.366125	-0.00406675	0.0117689	0.119405	0.136867	-0.00495883	0.0117068	0.179425	0.172716	-0.00306562	0.0116843	0.0688388	0.100708	-0.0113408	0.0117175	0.936736	0.477401	-0.00760195	0.0117125	0.421261	0.287091	-0.00584035	0.0117125	0.248646	0.20899	-0.000888534	0.0117569	0.00571168	0.0269846	-0.00595009	0.0116967	0.258773	0.213984	-0.00603348	0.0117149	0.265251	0.217144	-0.00431262	0.0117364	0.135025	0.146741	-0.0050981	0.0117083	0.189597	0.178321	0.0171572	0.0117508	2.13185	0.840836	-0.0134197	0.0116971	1.31621	0.599854	-0.0214496	0.0116514	3.38908	1.1829	-0.0040599	0.0116517	0.121409	0.13816	-0.0160455	0.011717	1.8753	0.767336	-0.0108327	0.0117672	0.847472	0.447005	-0.00533064	0.0117452	0.205986	0.187132	-0.0151845	0.0117127	1.68069	0.710337	-0.0150619	0.0117397	1.64606	0.700066	0.000208639	0.0117122	0.000317331	0.00621673	-0.0102296	0.0117338	0.76004	0.416443
		11	60937213	SLC15A3	ENSG00000110446).M2.singleton	ref	M2.singleton	0.00046927	33030	32999	31	0	ADD	0.148158	0.178217	0.691117	0.391704	0.0957291	0.178094	0.288928	0.22848	-0.223802	0.178682	1.5688	0.676992	-0.21652	0.177892	1.48144	0.650625	-0.110537	0.177682	0.38702	0.272564	-0.0804526	0.177941	0.204422	0.186302	-0.0457569	0.177854	0.0661892	0.0985589	-0.0921237	0.178156	0.267387	0.21818	-0.248525	0.178884	1.93019	0.783206	0.791138	0.177498	19.8664	5.08067	0.527449	0.177045	8.87556	2.53908	0.206431	0.177635	1.3505	0.610495	-0.191504	0.177679	1.16167	0.551108	-0.235998	0.177686	1.76405	0.7349	0.142882	0.178302	0.642165	0.373734	0.387406	0.178756	4.69692	1.51975	-0.0988259	0.177687	0.309335	0.238006	-0.128943	0.177988	0.524826	0.329021	0.0923283	0.178091	0.268773	0.218851	-0.123148	0.17782	0.479613	0.311048	0.277462	0.177354	2.44751	0.929182	0.0310759	0.177967	0.0304907	0.0648044	0.92949	0.177064	27.5567	6.81658	0.156208	0.177869	0.771274	0.420418	0.148762	0.17889	0.691528	0.391854	0.10209	0.178476	0.327197	0.246176	-0.202307	0.179201	1.27451	0.58683	-0.24495	0.178255	1.88831	0.771106	-0.131577	0.177912	0.54695	0.337651	-0.106997	0.178417	0.359638	0.260659	-0.070929	0.178342	0.158176	0.160622	-0.101489	0.178342	0.323843	0.244653	-0.256048	0.179018	2.04574	0.816352	-0.157953	0.178101	0.786544	0.425798	-0.176483	0.178379	0.978859	0.491496	0.102427	0.178706	0.328513	0.246772	-0.18886	0.178278	1.12224	0.538447	0.801738	0.178925	20.0782	5.12878	0.481955	0.178108	7.32228	2.16682	0.126166	0.177412	0.505732	0.321489	-0.273635	0.177417	2.37877	0.910116	-0.258893	0.178411	2.10571	0.83342	0.111598	0.179175	0.38793	0.272955	0.373274	0.17884	4.35638	1.43332	0.328532	0.178345	3.39339	1.18404	-0.00193285	0.178756	0.000116916	0.003763	0.92962	0.178338	27.1722	6.73022	0.143329	0.178667	0.643545	0.374245
		11	60937213	SLC15A3	ENSG00000110446).M3.singleton	ref	M3.singleton	0.000650923	33030	32987	43	0	ADD	0.0886796	0.151348	0.343319	0.253428	0.17449	0.151243	1.33104	0.604462	-0.167237	0.151742	1.21465	0.567973	-0.228055	0.151072	2.27885	0.882235	-0.123117	0.150893	0.66573	0.382429	-0.0883824	0.151113	0.34208	0.252875	-0.130613	0.151039	0.74782	0.412101	-0.164274	0.151296	1.17892	0.556619	-0.168878	0.151914	1.23582	0.574664	0.644531	0.150737	18.2831	4.72036	0.502316	0.150352	11.1619	3.07834	0.284955	0.150853	3.56817	1.22991	-0.063009	0.150891	0.174374	0.16989	-0.16229	0.150896	1.15671	0.549522	0.126189	0.151419	0.69451	0.392937	0.148063	0.151805	0.951308	0.482294	-0.105211	0.150897	0.486139	0.313673	-0.155737	0.151153	1.06158	0.518766	-0.0188834	0.15124	0.0155893	0.0454503	-0.0833206	0.15101	0.304434	0.235737	0.236248	0.150615	2.46038	0.932742	-0.000787391	0.151135	2.71425e-05	0.00180905	0.765594	0.150368	25.923	6.44939	0.151242	0.151052	1.00252	0.499349	0.0965912	0.151919	0.404252	0.279922	0.18049	0.151568	1.41805	0.631297	-0.150872	0.152183	0.982848	0.492823	-0.241798	0.15138	2.55135	0.957817	-0.143861	0.151088	0.906617	0.467228	-0.108318	0.151517	0.511065	0.323601	-0.155779	0.151453	1.05793	0.517573	-0.17671	0.151453	1.36133	0.613847	-0.1758	0.152027	1.33719	0.606371	-0.162646	0.151249	1.15638	0.549417	-0.212657	0.151485	1.9707	0.794867	-0.0185505	0.151762	0.0149412	0.04445	-0.140066	0.151399	0.855897	0.449907	0.671339	0.151948	19.5206	5.00208	0.50312	0.151255	11.0643	3.0555	0.233634	0.150664	2.40468	0.917311	-0.121532	0.150668	0.650637	0.37687	-0.158291	0.151512	1.09149	0.528502	0.111927	0.152161	0.54108	0.335371	0.13553	0.151876	0.79632	0.429228	0.296039	0.151456	3.82053	1.29561	-0.0136116	0.151805	0.00803987	0.0321932	0.774717	0.15145	26.1667	6.50421	0.16875	0.151729	1.23693	0.575015
		11	60937213	SLC15A3	ENSG00000110446).M6.singleton	ref	M6.singleton	0.000484408	33030	32998	32	0	ADD	0.0801695	0.175413	0.208879	0.188661	0.0721605	0.175292	0.169463	0.167115	-0.238208	0.175871	1.83453	0.755491	-0.216229	0.175093	1.52507	0.663832	-0.100835	0.174886	0.332442	0.248548	-0.0853881	0.175141	0.237694	0.203511	-0.099362	0.175055	0.322174	0.243894	-0.167378	0.175353	0.91111	0.468751	-0.296761	0.176069	2.84085	1.0367	0.702976	0.174705	16.1908	4.24207	0.536414	0.174259	9.47568	2.68149	0.201544	0.17484	1.3288	0.603768	-0.197573	0.174884	1.27631	0.587394	-0.239576	0.17489	1.87653	0.767693	0.0938623	0.175496	0.286053	0.22712	0.342005	0.175943	3.77851	1.28471	-0.155818	0.174892	0.793773	0.428336	-0.154181	0.175187	0.774562	0.421579	0.0500132	0.175289	0.0814067	0.110474	-0.180558	0.175022	1.06426	0.519641	0.234642	0.174564	1.80677	0.747398	-0.00400245	0.175167	0.000522093	0.00799005	0.872293	0.174278	25.0518	6.25327	0.124738	0.17507	0.507659	0.322253	0.0939403	0.176075	0.284647	0.226454	0.090974	0.175668	0.268193	0.21857	-0.209415	0.176381	1.40965	0.628722	-0.23363	0.17545	1.77317	0.737571	-0.110628	0.175113	0.399113	0.277738	-0.107203	0.17561	0.372664	0.266357	-0.122318	0.175536	0.485569	0.313444	-0.176206	0.175536	1.00766	0.501049	-0.299894	0.176201	2.89679	1.0518	-0.204782	0.175299	1.36466	0.614874	-0.192097	0.175572	1.1971	0.562405	0.0618402	0.175894	0.123606	0.139569	-0.236313	0.175473	1.81367	0.749413	0.712834	0.176109	16.3837	4.28626	0.498288	0.175306	8.07922	2.34896	0.115416	0.17462	0.436859	0.293587	-0.296444	0.174625	2.88185	1.04777	-0.275314	0.175604	2.45804	0.932093	0.0536406	0.176356	0.0925138	0.118612	0.323961	0.176026	3.38713	1.18239	0.261436	0.175539	2.21811	0.865186	-0.0556526	0.175943	0.100052	0.123917	0.861373	0.175532	24.0809	6.03445	0.0960489	0.175856	0.298313	0.232887
		11	60937213	SLC15A3	ENSG00000110446).M7.singleton	ref	M7.singleton	0.000666061	33030	32986	44	0	ADD	0.0405679	0.14962	0.0735165	0.104421	0.155557	0.149517	1.08243	0.525557	-0.179005	0.15001	1.42393	0.633096	-0.227585	0.149347	2.32217	0.894348	-0.115775	0.149171	0.602366	0.358847	-0.0917945	0.149388	0.377573	0.268488	-0.167688	0.149315	1.26124	0.582666	-0.217389	0.149569	2.11247	0.83534	-0.205784	0.15018	1.87759	0.767999	0.58373	0.149016	15.3447	4.04782	0.509418	0.148636	11.7463	3.21494	0.279621	0.149131	3.51563	1.21615	-0.070344	0.149168	0.222382	0.195703	-0.166569	0.149174	1.24682	0.578133	0.090906	0.149691	0.368802	0.264674	0.120471	0.150072	0.644413	0.374567	-0.146532	0.149175	0.964873	0.486833	-0.173493	0.149428	1.34804	0.609734	-0.0471435	0.149514	0.0994209	0.123479	-0.125995	0.149287	0.712305	0.399376	0.206035	0.148896	1.91477	0.778757	-0.0255845	0.14941	0.0293219	0.0634672	0.727717	0.148652	23.9653	6.00839	0.128461	0.149327	0.740054	0.409332	0.0578933	0.150185	0.148595	0.154975	0.170624	0.149838	1.2967	0.593773	-0.157214	0.150446	1.092	0.528667	-0.233637	0.149652	2.43736	0.926373	-0.128344	0.149364	0.73834	0.40872	-0.10844	0.149788	0.524115	0.328742	-0.191241	0.149725	1.63146	0.695723	-0.229364	0.149724	2.34674	0.901198	-0.209525	0.150292	1.94356	0.78706	-0.196612	0.149523	1.72904	0.724611	-0.223198	0.149756	2.22134	0.866094	-0.0453314	0.15003	0.0912938	0.117738	-0.175701	0.149671	1.37808	0.619014	0.609631	0.150214	16.4707	4.30622	0.51453	0.149528	11.8406	3.23693	0.223376	0.148944	2.24919	0.87392	-0.141583	0.148948	0.903554	0.466189	-0.172526	0.149783	1.32674	0.603128	0.0697554	0.150424	0.21504	0.191893	0.105055	0.150143	0.489583	0.315053	0.247966	0.149727	2.74273	1.01012	-0.0524297	0.150072	0.122055	0.138575	0.728597	0.149721	23.6814	5.94434	0.133777	0.149998	0.795417	0.428912
		11	62575098	TUT1	ENSG00000149016).M2.all	ref	M2.all	NA	33030	NA	NA	NA	ADD-SKAT	NA	NA	3.03094	1.08783	NA	NA	2.38699	0.912399	NA	NA	1.23251	0.57362	NA	NA	0.0719375	0.103178	NA	NA	0.0233333	0.056212	NA	NA	0.0238158	0.0568249	NA	NA	0.751648	0.413463	NA	NA	1.04486	0.513296	NA	NA	0.0335226	0.0681731	NA	NA	0.00294034	0.0191988	NA	NA	0.0778568	0.107781	NA	NA	0.474394	0.308943	NA	NA	0.899281	0.464738	NA	NA	0.973026	0.489553	NA	NA	1.71878	0.721588	NA	NA	0.543659	0.336374	NA	NA	1.20853	0.566034	NA	NA	1.0138	0.50308	NA	NA	0.207326	0.187841	NA	NA	1.12775	0.540221	NA	NA	0.558098	0.341962	NA	NA	0.147755	0.154474	NA	NA	0.267419	0.218195	NA	NA	0.167828	0.166184	NA	NA	0.641581	0.373517	NA	NA	0.404486	0.280021	NA	NA	4.15679	1.38229	NA	NA	0.440539	0.29511	NA	NA	0.0768158	0.106982	NA	NA	0.221694	0.195348	NA	NA	0.0220832	0.0545974	NA	NA	0.0265918	0.0602495	NA	NA	0.328475	0.246755	NA	NA	0.200699	0.184318	NA	NA	0.0060164	0.0277167	NA	NA	0.185034	0.175821	NA	NA	0.213181	0.190922	NA	NA	1.67165	0.707662	NA	NA	1.86649	0.764782	NA	NA	0.777587	0.422646	NA	NA	0.0742742	0.105013	NA	NA	0.0375726	0.0724737	NA	NA	0.0184718	0.0496879	NA	NA	1.49905	0.655966	NA	NA	1.23657	0.574901	NA	NA	1.31336	0.598965	NA	NA	1.29124	0.592066	NA	NA	1.45744	0.643328
		11	62575098	TUT1	ENSG00000149016).M2.all	ref	M2.all	NA	33030	NA	NA	NA	ADD-SKATO	NA	NA	3.33167	1.16776	NA	NA	1.83419	0.755392	NA	NA	2.57537	0.964414	NA	NA	0.125693	0.140897	NA	NA	0.00658595	0.02904	NA	NA	0.0263996	0.0600176	NA	NA	0.414404	0.284212	NA	NA	0.638171	0.372251	NA	NA	0.0509836	0.0854662	NA	NA	0.00654527	0.0289473	NA	NA	0.153728	0.158017	NA	NA	0.645368	0.374921	NA	NA	0.885277	0.45997	NA	NA	0.584491	0.352072	NA	NA	1.21352	0.567613	NA	NA	0.580059	0.350384	NA	NA	0.771378	0.420455	NA	NA	0.682806	0.388678	NA	NA	0.0785391	0.108303	NA	NA	0.704994	0.396736	NA	NA	0.313701	0.240017	NA	NA	0.0518588	0.0862604	NA	NA	0.831221	0.441388	NA	NA	0.170157	0.167509	NA	NA	1.09161	0.52854	NA	NA	0.317327	0.24168	NA	NA	6.16668	1.88546	NA	NA	0.868953	0.454389	NA	NA	0.156609	0.159707	NA	NA	0.0853799	0.113433	NA	NA	0.0062187	0.0281932	NA	NA	0.0204852	0.052473	NA	NA	0.355557	0.258861	NA	NA	0.168445	0.166536	NA	NA	0.005408	0.0262364	NA	NA	0.156525	0.159658	NA	NA	0.194711	0.181099	NA	NA	1.1713	0.554186	NA	NA	1.34739	0.609533	NA	NA	0.433305	0.292113	NA	NA	0.023177	0.0560123	NA	NA	0.0109123	0.0377241	NA	NA	0.0670752	0.0992813	NA	NA	1.78007	0.739593	NA	NA	0.794685	0.428655	NA	NA	0.859182	0.451037	NA	NA	0.840509	0.444602	NA	NA	0.982635	0.492753
		11	62575098	TUT1	ENSG00000149016).M6.all	ref	M6.all	NA	33030	NA	NA	NA	ADD-SKAT	NA	NA	3.06751	1.09761	NA	NA	1.96174	0.792292	NA	NA	0.688064	0.390594	NA	NA	0.000527224	0.00802957	NA	NA	0.00416094	0.0229316	NA	NA	0.0259536	0.0594767	NA	NA	0.728643	0.40525	NA	NA	1.11933	0.537507	NA	NA	0.0275987	0.0614523	NA	NA	0.0243122	0.0574497	NA	NA	0.0973526	0.122036	NA	NA	0.556238	0.341245	NA	NA	0.935748	0.477069	NA	NA	0.916461	0.470562	NA	NA	1.79215	0.743127	NA	NA	0.785528	0.425441	NA	NA	0.997598	0.49772	NA	NA	0.959325	0.484978	NA	NA	0.157078	0.159981	NA	NA	0.996301	0.49729	NA	NA	0.483779	0.312725	NA	NA	0.120949	0.137864	NA	NA	0.361907	0.261656	NA	NA	0.148105	0.154683	NA	NA	0.655877	0.378804	NA	NA	0.178495	0.172198	NA	NA	3.74098	1.27496	NA	NA	0.260187	0.214676	NA	NA	0.0525199	0.0868566	NA	NA	0.217634	0.193245	NA	NA	0.011533	0.0388267	NA	NA	0.0484703	0.0831531	NA	NA	0.31543	0.240811	NA	NA	0.146901	0.153963	NA	NA	0.00732065	0.03067	NA	NA	0.146197	0.153542	NA	NA	0.191996	0.179627	NA	NA	1.72657	0.723885	NA	NA	1.91305	0.778261	NA	NA	0.969662	0.488431	NA	NA	0.190394	0.178756	NA	NA	0.0926845	0.118734	NA	NA	0.0467121	0.0815049	NA	NA	1.7182	0.721417	NA	NA	1.22809	0.572223	NA	NA	1.27863	0.58812	NA	NA	1.37441	0.617882	NA	NA	1.4443	0.639323
		11	62575098	TUT1	ENSG00000149016).M6.all	ref	M6.all	NA	33030	NA	NA	NA	ADD-SKATO	NA	NA	3.72074	1.2697	NA	NA	1.42916	0.634696	NA	NA	1.54679	0.670378	NA	NA	0.0229396	0.0557077	NA	NA	0.0130852	0.0414704	NA	NA	0.050623	0.0851373	NA	NA	0.396835	0.276768	NA	NA	0.69609	0.39351	NA	NA	0.045474	0.0803285	NA	NA	0.0316694	0.0661307	NA	NA	0.358711	0.260251	NA	NA	1.10865	0.534059	NA	NA	1.28225	0.589253	NA	NA	0.857084	0.450315	NA	NA	1.27489	0.586948	NA	NA	0.785903	0.425573	NA	NA	0.59905	0.357594	NA	NA	0.872067	0.455456	NA	NA	0.0677344	0.0998161	NA	NA	0.598153	0.357255	NA	NA	0.484138	0.312869	NA	NA	0.0403969	0.0753556	NA	NA	1.14708	0.546434	NA	NA	0.271973	0.220395	NA	NA	1.24907	0.57884	NA	NA	0.181162	0.173681	NA	NA	4.69374	1.51895	NA	NA	0.467658	0.306215	NA	NA	0.0856844	0.113658	NA	NA	0.0829391	0.111622	NA	NA	0.00312605	0.019809	NA	NA	0.0141415	0.0431881	NA	NA	0.356054	0.25908	NA	NA	0.108071	0.129391	NA	NA	0.00858005	0.0332959	NA	NA	0.0983288	0.122718	NA	NA	0.178616	0.172265	NA	NA	1.21598	0.568393	NA	NA	1.3846	0.621021	NA	NA	0.577329	0.349342	NA	NA	0.0701899	0.10179	NA	NA	0.0295073	0.0636809	NA	NA	0.0246555	0.0578785	NA	NA	2.16023	0.848865	NA	NA	0.785182	0.425319	NA	NA	0.827265	0.440016	NA	NA	0.908115	0.467736	NA	NA	0.967962	0.487864
		12	6934005	ATN1	ENSG00000111676).M2.all	ref	M2.all	NA	33030	NA	NA	NA	ADD-ACATV	NA	NA	0.00573079	0.027031	NA	NA	0.522737	0.328201	NA	NA	3.20423	1.13402	NA	NA	0.760521	0.416614	NA	NA	0.29743	0.232474	NA	NA	0.00020381	0.00497516	NA	NA	0.000486777	0.00771267	NA	NA	0.0877457	0.115169	NA	NA	0.39176	0.274598	NA	NA	17.4774	4.5365	NA	NA	7.21023	2.13973	NA	NA	0.904368	0.466465	NA	NA	0.393527	0.275355	NA	NA	0.574405	0.348224	NA	NA	0.442767	0.29603	NA	NA	1.69918	0.715806	NA	NA	1.2535	0.580235	NA	NA	0.533845	0.332552	NA	NA	0.0896446	0.116549	NA	NA	0.999835	0.498461	NA	NA	0.630545	0.369414	NA	NA	0.905206	0.46675	NA	NA	7.88747	2.30296	NA	NA	0.102448	0.12557	NA	NA	0.143876	0.152145	NA	NA	0.00373365	0.0216931	NA	NA	0.137171	0.148063	NA	NA	0.00357033	0.0212021	NA	NA	0.094782	0.120226	NA	NA	0.371546	0.26587	NA	NA	0.448973	0.298585	NA	NA	0.592849	0.355247	NA	NA	0.267094	0.218038	NA	NA	0.0120077	0.0396516	NA	NA	0.678515	0.387112	NA	NA	0.230898	0.200068	NA	NA	0.0424728	0.0774193	NA	NA	22.6082	5.70195	NA	NA	4.29297	1.41714	NA	NA	0.112385	0.13227	NA	NA	0.000777948	0.00977283	NA	NA	0.0445467	0.0794385	NA	NA	0.377471	0.268444	NA	NA	1.60916	0.689073	NA	NA	0.529218	0.330743	NA	NA	0.0437191	0.0786376	NA	NA	10.1585	2.84273	NA	NA	0.347497	0.25529
		12	6934005	ATN1	ENSG00000111676).M2.all	ref	M2.all	NA	33030	NA	NA	NA	ADD-SKAT	NA	NA	0.125464	0.140752	NA	NA	0.279558	0.224032	NA	NA	2.78609	1.02188	NA	NA	0.792043	0.427729	NA	NA	0.223107	0.196077	NA	NA	0.0230335	0.0558284	NA	NA	0.0951795	0.120507	NA	NA	0.244869	0.20711	NA	NA	0.485786	0.313531	NA	NA	18.5523	4.78171	NA	NA	5.89097	1.81762	NA	NA	1.21134	0.566924	NA	NA	0.301794	0.23451	NA	NA	0.41057	0.282596	NA	NA	0.823612	0.438748	NA	NA	2.25969	0.876866	NA	NA	1.11954	0.537575	NA	NA	0.287452	0.227783	NA	NA	1.66799	0.706575	NA	NA	0.936976	0.477482	NA	NA	0.793487	0.428235	NA	NA	0.71406	0.400009	NA	NA	12.804	3.46108	NA	NA	0.0787358	0.108452	NA	NA	0.0108852	0.0376753	NA	NA	0.000976156	0.0109618	NA	NA	0.369351	0.264914	NA	NA	0.0879495	0.115318	NA	NA	0.0444601	0.0793551	NA	NA	0.104177	0.126753	NA	NA	0.107381	0.128926	NA	NA	0.272096	0.220455	NA	NA	0.156384	0.159575	NA	NA	0.0458692	0.0807054	NA	NA	0.691092	0.391695	NA	NA	0.532136	0.331884	NA	NA	0.00343139	0.0207758	NA	NA	22.6977	5.72216	NA	NA	5.15411	1.63467	NA	NA	0.0543723	0.0885107	NA	NA	0.000420428	0.00716335	NA	NA	0.00677001	0.029456	NA	NA	0.313865	0.240092	NA	NA	1.6048	0.687772	NA	NA	0.184524	0.17554	NA	NA	0.0694586	0.101205	NA	NA	13.3317	3.58343	NA	NA	0.0660268	0.0984261
		12	6934005	ATN1	ENSG00000111676).M3.all	ref	M3.all	NA	33030	NA	NA	NA	ADD-ACATV	NA	NA	0.00931321	0.0347421	NA	NA	0.32852	0.246776	NA	NA	2.71308	1.00205	NA	NA	1.2775	0.587767	NA	NA	5.68354	1.76638	NA	NA	0.000401624	0.00700004	NA	NA	0.000806784	0.00995434	NA	NA	0.109636	0.13044	NA	NA	0.066785	0.0990451	NA	NA	16.9789	4.42253	NA	NA	6.83423	2.04853	NA	NA	1.58593	0.682127	NA	NA	1.26945	0.585245	NA	NA	4.73394	1.5291	NA	NA	1.19208	0.56081	NA	NA	2.08162	0.826576	NA	NA	1.45363	0.642168	NA	NA	0.000288474	0.00592538	NA	NA	0.0212379	0.0534826	NA	NA	1.05052	0.51515	NA	NA	2.32247	0.894429	NA	NA	2.4403	0.927186	NA	NA	7.42077	2.19061	NA	NA	0.383436	0.271022	NA	NA	0.173283	0.169277	NA	NA	0.00189941	0.0153659	NA	NA	0.0837356	0.112215	NA	NA	0.322024	0.243825	NA	NA	3.54858	1.22478	NA	NA	0.872849	0.455724	NA	NA	0.0650449	0.0976202	NA	NA	0.0692921	0.101072	NA	NA	0.190543	0.178837	NA	NA	0.00633638	0.028467	NA	NA	0.817665	0.436681	NA	NA	0.110409	0.130957	NA	NA	0.0738877	0.104711	NA	NA	22.1046	5.58806	NA	NA	3.61994	1.24343	NA	NA	0.00924487	0.0346095	NA	NA	0.00136014	0.0129684	NA	NA	0.747985	0.41216	NA	NA	0.450052	0.299028	NA	NA	1.60382	0.68748	NA	NA	0.806179	0.432677	NA	NA	0.105522	0.127668	NA	NA	9.67435	2.72849	NA	NA	0.460775	0.303415
		12	6934005	ATN1	ENSG00000111676).M3.all	ref	M3.all	NA	33030	NA	NA	NA	ADD-SKAT	NA	NA	0.0527712	0.0870824	NA	NA	0.0977063	0.122283	NA	NA	1.97673	0.796598	NA	NA	1.38649	0.621604	NA	NA	3.38336	1.18139	NA	NA	0.798283	0.429916	NA	NA	0.0424973	0.0774434	NA	NA	0.118183	0.136074	NA	NA	0.188006	0.177452	NA	NA	17.2826	4.49197	NA	NA	5.29788	1.67057	NA	NA	2.09112	0.829277	NA	NA	1.12743	0.540118	NA	NA	3.402	1.1863	NA	NA	1.078	0.524118	NA	NA	2.80487	1.02697	NA	NA	1.50609	0.658097	NA	NA	1.13247	0.541741	NA	NA	1.09594	0.529946	NA	NA	1.01516	0.503528	NA	NA	2.32832	0.896062	NA	NA	2.37359	0.908673	NA	NA	11.758	3.21766	NA	NA	0.506451	0.321774	NA	NA	0.00218707	0.0165092	NA	NA	0.00624435	0.0282531	NA	NA	0.1309	0.144178	NA	NA	0.265476	0.217253	NA	NA	2.04351	0.815717	NA	NA	0.639386	0.372703	NA	NA	0.0304487	0.0647568	NA	NA	0.100766	0.124411	NA	NA	0.0458636	0.0807001	NA	NA	0.0917642	0.118076	NA	NA	0.97015	0.488594	NA	NA	0.446625	0.297619	NA	NA	0.00721923	0.0304497	NA	NA	22.0942	5.5857	NA	NA	3.83855	1.30028	NA	NA	0.104945	0.127276	NA	NA	0.077187	0.107268	NA	NA	0.908368	0.467822	NA	NA	0.270714	0.219788	NA	NA	1.75522	0.732307	NA	NA	0.499489	0.319008	NA	NA	0.309701	0.238174	NA	NA	12.1468	3.30827	NA	NA	0.113376	0.132926
		12	6934005	ATN1	ENSG00000111676).M6.all	ref	M6.all	NA	33030	NA	NA	NA	ADD-ACATV	NA	NA	0.00588836	0.0274113	NA	NA	0.540473	0.335136	NA	NA	3.20566	1.1344	NA	NA	0.788011	0.426314	NA	NA	0.304849	0.23593	NA	NA	0.000204809	0.00498742	NA	NA	0.00049034	0.00774109	NA	NA	0.090807	0.117388	NA	NA	0.407623	0.28135	NA	NA	17.4747	4.53588	NA	NA	7.29809	2.16098	NA	NA	0.950838	0.482136	NA	NA	0.391921	0.274667	NA	NA	0.563939	0.344211	NA	NA	0.0566061	0.0904745	NA	NA	1.00157	0.499036	NA	NA	1.27185	0.585996	NA	NA	0.579874	0.350313	NA	NA	0.0419309	0.0768848	NA	NA	1.05243	0.515773	NA	NA	0.658055	0.379606	NA	NA	0.922862	0.472725	NA	NA	7.80518	2.28319	NA	NA	0.108952	0.129983	NA	NA	0.20269	0.185381	NA	NA	0.0803534	0.10968	NA	NA	0.142852	0.151527	NA	NA	0.0639385	0.096706	NA	NA	0.0967219	0.121593	NA	NA	0.389174	0.27349	NA	NA	0.48855	0.314639	NA	NA	0.643287	0.37415	NA	NA	0.271698	0.220263	NA	NA	0.012211	0.0400003	NA	NA	0.777839	0.422735	NA	NA	0.082118	0.111008	NA	NA	0.124151	0.139917	NA	NA	22.6055	5.70133	NA	NA	4.27398	1.41229	NA	NA	0.131086	0.144294	NA	NA	0.000781978	0.0097984	NA	NA	0.0449507	0.0798272	NA	NA	0.354647	0.258459	NA	NA	1.56551	0.676006	NA	NA	0.484986	0.31321	NA	NA	0.0427398	0.0776815	NA	NA	10.1555	2.84203	NA	NA	0.278899	0.223718
		12	6934005	ATN1	ENSG00000111676).M6.all	ref	M6.all	NA	33030	NA	NA	NA	ADD-SKAT	NA	NA	0.132726	0.145316	NA	NA	0.287315	0.227718	NA	NA	2.79661	1.02473	NA	NA	0.79213	0.42776	NA	NA	0.234874	0.202087	NA	NA	0.0320303	0.0665324	NA	NA	0.117415	0.135575	NA	NA	0.260856	0.215003	NA	NA	0.486675	0.313888	NA	NA	18.5238	4.77523	NA	NA	5.90256	1.82048	NA	NA	1.2879	0.591022	NA	NA	0.299685	0.233528	NA	NA	0.395947	0.276389	NA	NA	0.819616	0.437359	NA	NA	2.25209	0.874733	NA	NA	1.15139	0.547816	NA	NA	0.317627	0.241817	NA	NA	1.66362	0.705281	NA	NA	0.959292	0.484967	NA	NA	0.838349	0.443855	NA	NA	0.721059	0.402528	NA	NA	12.7969	3.45943	NA	NA	0.106129	0.12808	NA	NA	0.0123063	0.0401628	NA	NA	0.00103672	0.0113011	NA	NA	0.375225	0.26747	NA	NA	0.0876801	0.115121	NA	NA	0.0499836	0.0845517	NA	NA	0.123318	0.139384	NA	NA	0.127912	0.142301	NA	NA	0.285045	0.226643	NA	NA	0.15835	0.160723	NA	NA	0.0551574	0.0892047	NA	NA	0.72252	0.403053	NA	NA	0.529059	0.330681	NA	NA	0.00388763	0.0221468	NA	NA	22.5775	5.695	NA	NA	4.97894	1.59078	NA	NA	0.0542037	0.0883611	NA	NA	0.000508842	0.00788709	NA	NA	0.00745018	0.0309494	NA	NA	0.270642	0.219754	NA	NA	1.5552	0.672908	NA	NA	0.138209	0.1487	NA	NA	0.0561591	0.0900841	NA	NA	13.2321	3.56035	NA	NA	0.0545541	0.0886718
		12	6934005	ATN1	ENSG00000111676).M7.all	ref	M7.all	NA	33030	NA	NA	NA	ADD-ACATV	NA	NA	0.0094843	0.0350719	NA	NA	0.338646	0.251338	NA	NA	2.71671	1.00304	NA	NA	1.28891	0.591338	NA	NA	5.68234	1.76608	NA	NA	0.00040397	0.00702062	NA	NA	0.000815976	0.0100115	NA	NA	0.112732	0.1325	NA	NA	0.0755378	0.105995	NA	NA	16.9765	4.42198	NA	NA	6.83814	2.04948	NA	NA	1.61382	0.690466	NA	NA	1.26758	0.584657	NA	NA	4.72984	1.52807	NA	NA	1.15699	0.549611	NA	NA	2.03064	0.81204	NA	NA	1.46795	0.646528	NA	NA	1.27653	0.587464	NA	NA	0.0558911	0.0898495	NA	NA	1.10309	0.532262	NA	NA	2.34077	0.899536	NA	NA	2.49573	0.942504	NA	NA	7.42585	2.19183	NA	NA	0.406928	0.281056	NA	NA	0.19224	0.17976	NA	NA	0.108745	0.129843	NA	NA	0.0903126	0.117032	NA	NA	0.358476	0.260148	NA	NA	3.54916	1.22493	NA	NA	0.966263	0.487297	NA	NA	0.0898349	0.116687	NA	NA	0.0722675	0.103439	NA	NA	0.197334	0.182513	NA	NA	0.0064104	0.028638	NA	NA	0.129092	0.143045	NA	NA	0.281034	0.224736	NA	NA	0.169965	0.1674	NA	NA	22.1025	5.5876	NA	NA	3.60194	1.23873	NA	NA	0.279605	0.224055	NA	NA	0.00137312	0.013031	NA	NA	0.752311	0.413699	NA	NA	0.418295	0.285847	NA	NA	1.57539	0.678969	NA	NA	0.75563	0.414878	NA	NA	0.102323	0.125484	NA	NA	9.67199	2.72793	NA	NA	0.429144	0.290383
		12	6934005	ATN1	ENSG00000111676).M7.all	ref	M7.all	NA	33030	NA	NA	NA	ADD-SKAT	NA	NA	0.0576063	0.0913434	NA	NA	0.101566	0.124963	NA	NA	1.98243	0.798235	NA	NA	1.3876	0.621947	NA	NA	3.39793	1.18523	NA	NA	0.809983	0.434004	NA	NA	0.0475043	0.0822507	NA	NA	0.127963	0.142334	NA	NA	0.18788	0.177383	NA	NA	17.2747	4.49016	NA	NA	5.33679	1.68027	NA	NA	2.16725	0.850847	NA	NA	1.12388	0.538975	NA	NA	3.38365	1.18147	NA	NA	1.05536	0.516732	NA	NA	2.76628	1.01651	NA	NA	1.52818	0.664773	NA	NA	1.1368	0.543135	NA	NA	1.09326	0.529074	NA	NA	1.0326	0.50927	NA	NA	2.36018	0.904944	NA	NA	2.37376	0.908721	NA	NA	11.7609	3.21832	NA	NA	0.532617	0.332072	NA	NA	0.00276639	0.0186103	NA	NA	0.00632934	0.0284507	NA	NA	0.13241	0.145119	NA	NA	0.266545	0.217772	NA	NA	2.0577	0.819764	NA	NA	0.647104	0.375563	NA	NA	0.0329704	0.0675697	NA	NA	0.109482	0.130337	NA	NA	0.0462356	0.0810537	NA	NA	0.099382	0.123452	NA	NA	0.96157	0.485729	NA	NA	0.445683	0.297231	NA	NA	0.00774637	0.0315796	NA	NA	22.0257	5.57022	NA	NA	3.73462	1.27331	NA	NA	0.106511	0.128338	NA	NA	0.0779063	0.107819	NA	NA	0.915434	0.470215	NA	NA	0.228139	0.19866	NA	NA	1.68624	0.711979	NA	NA	0.422474	0.287599	NA	NA	0.28289	0.225619	NA	NA	12.0817	3.29312	NA	NA	0.0892016	0.116228
		12	111452814	ATXN2	ENSG00000204842).M3.all	ref	M3.all	0.779776	33030	1519	11510	20001	ADD	-0.0143248	0.00939131	2.32663	0.895592	-0.021035	0.00938182	5.027	1.60284	-0.0357501	0.009409	14.4367	3.83878	-0.0361797	0.00937247	14.9012	3.94582	-0.0378928	0.00935596	16.4035	4.29081	-0.0376899	0.00937592	16.1593	4.23484	-0.0306361	0.00936619	10.699	2.96983	-0.0211058	0.00938475	5.05775	1.61055	-0.00362564	0.00941408	0.148324	0.154814	-0.0095009	0.00934322	1.03404	0.509744	-0.0335013	0.00932272	12.9133	3.48644	-0.0382346	0.00935309	16.711	4.36124	-0.039069	0.00935146	17.4545	4.53125	-0.0462275	0.00936204	24.3815	6.10223	-0.0458787	0.00939058	23.8691	5.98669	-0.0321391	0.00941056	11.6637	3.19564	-0.040228	0.00936896	18.4363	4.75528	-0.0385148	0.00937485	16.8782	4.39949	-0.0196334	0.00937705	4.38387	1.44033	-0.0399329	0.00937569	18.1408	4.68791	-0.0576494	0.00934613	38.0475	9.16089	-0.0498722	0.00937792	28.2816	6.97927	-0.0147024	0.00931997	2.48857	0.940528	-0.0523755	0.00936961	31.2473	7.64367	0.000249768	0.0094246	0.000702339	0.00928066	0.000714735	0.00940387	0.00577666	0.0271422	-0.0195963	0.00943531	4.31358	1.4224	-0.0227158	0.00938976	5.85258	1.80815	-0.0233651	0.00936234	6.22826	1.90057	-0.0213573	0.0093945	5.16829	1.63822	-0.0135901	0.00938835	2.09541	0.830495	-0.0060205	0.0093907	0.411026	0.282788	0.00615015	0.00942058	0.426202	0.289157	-0.0152565	0.00938343	2.64355	0.983089	-0.0153181	0.00938913	2.66168	0.988041	-0.00369694	0.0094063	0.154471	0.158454	-0.0159799	0.00939605	2.89241	1.05062	0.0133262	0.00941301	2.00427	0.804497	-0.00605942	0.00936612	0.418545	0.285952	-0.0103753	0.00934529	1.23259	0.573644	-0.0147887	0.00933775	2.50828	0.945964	-0.0231619	0.00938907	6.08558	1.86554	-0.0284176	0.00942944	9.08245	2.58825	-0.0227687	0.0094132	5.8506	1.80766	-0.0299396	0.00939108	10.1639	2.84401	-0.0292465	0.00941021	9.65939	2.72495	0.00691244	0.0093831	0.542713	0.336006	-0.0243266	0.00940924	6.68428	2.01204
		12	111452814	ATXN2	ENSG00000204842).M7.all	ref	M7.all	0.779776	33030	1519	11510	20001	ADD	-0.0143248	0.00939131	2.32663	0.895592	-0.021035	0.00938182	5.027	1.60284	-0.0357501	0.009409	14.4367	3.83878	-0.0361797	0.00937247	14.9012	3.94582	-0.0378928	0.00935596	16.4035	4.29081	-0.0376899	0.00937592	16.1593	4.23484	-0.0306361	0.00936619	10.699	2.96983	-0.0211058	0.00938475	5.05775	1.61055	-0.00362564	0.00941408	0.148324	0.154814	-0.0095009	0.00934322	1.03404	0.509744	-0.0335013	0.00932272	12.9133	3.48644	-0.0382346	0.00935309	16.711	4.36124	-0.039069	0.00935146	17.4545	4.53125	-0.0462275	0.00936204	24.3815	6.10223	-0.0458787	0.00939058	23.8691	5.98669	-0.0321391	0.00941056	11.6637	3.19564	-0.040228	0.00936896	18.4363	4.75528	-0.0385148	0.00937485	16.8782	4.39949	-0.0196334	0.00937705	4.38387	1.44033	-0.0399329	0.00937569	18.1408	4.68791	-0.0576494	0.00934613	38.0475	9.16089	-0.0498722	0.00937792	28.2816	6.97927	-0.0147024	0.00931997	2.48857	0.940528	-0.0523755	0.00936961	31.2473	7.64367	0.000249768	0.0094246	0.000702339	0.00928066	0.000714735	0.00940387	0.00577666	0.0271422	-0.0195963	0.00943531	4.31358	1.4224	-0.0227158	0.00938976	5.85258	1.80815	-0.0233651	0.00936234	6.22826	1.90057	-0.0213573	0.0093945	5.16829	1.63822	-0.0135901	0.00938835	2.09541	0.830495	-0.0060205	0.0093907	0.411026	0.282788	0.00615015	0.00942058	0.426202	0.289157	-0.0152565	0.00938343	2.64355	0.983089	-0.0153181	0.00938913	2.66168	0.988041	-0.00369694	0.0094063	0.154471	0.158454	-0.0159799	0.00939605	2.89241	1.05062	0.0133262	0.00941301	2.00427	0.804497	-0.00605942	0.00936612	0.418545	0.285952	-0.0103753	0.00934529	1.23259	0.573644	-0.0147887	0.00933775	2.50828	0.945964	-0.0231619	0.00938907	6.08558	1.86554	-0.0284176	0.00942944	9.08245	2.58825	-0.0227687	0.0094132	5.8506	1.80766	-0.0299396	0.00939108	10.1639	2.84401	-0.0292465	0.00941021	9.65939	2.72495	0.00691244	0.0093831	0.542713	0.336006	-0.0243266	0.00940924	6.68428	2.01204
		12	2053564	CACNA1C	ENSG00000151067).M3.all	ref	M3.all	0.828065	33030	1003	9352	22675	ADD	0.00522268	0.0102096	0.26168	0.215406	-0.0239354	0.0101993	5.50735	1.7227	-0.039047	0.0102288	14.5722	3.87002	-0.0270495	0.0101891	7.04771	2.10036	-0.0190591	0.0101712	3.51126	1.215	-0.02018	0.0101928	3.91969	1.32127	-0.0170826	0.0101823	2.8146	1.02961	-0.0117949	0.0102025	1.33654	0.60617	0.00640471	0.0102343	0.391634	0.274544	-0.0183343	0.0101573	3.25816	1.14832	-0.0243209	0.010135	5.75852	1.78492	-0.0382816	0.010168	14.1745	3.77829	-0.0358671	0.0101663	12.4471	3.37816	-0.0341119	0.0101778	11.2333	3.09505	-0.0283063	0.0102088	7.68808	2.25503	-0.017542	0.0102305	2.94011	1.06346	-0.0208541	0.0101853	4.19215	1.39135	-0.0220455	0.0101917	4.67893	1.51521	-0.00319777	0.0101941	0.0984006	0.122768	-0.0221911	0.0101926	4.7401	1.53066	-0.0439263	0.0101605	18.6906	4.81321	-0.0393	0.010195	14.8596	3.93623	-0.00919062	0.010132	0.822804	0.438468	-0.0422763	0.010186	17.2261	4.47907	0.0104489	0.0102458	1.04004	0.511713	-0.0190249	0.0102232	3.4631	1.20237	-0.0368097	0.0102574	12.878	3.47825	-0.023702	0.0102079	5.39134	1.69385	-0.0147531	0.0101781	2.10103	0.832093	-0.0155318	0.010213	2.31278	0.891724	-0.01183	0.0102064	1.34346	0.608317	-0.00687012	0.0102089	0.452866	0.300182	0.00924575	0.0102414	0.815013	0.435758	-0.0139982	0.010201	1.88303	0.769577	-0.0164592	0.0102072	2.60017	0.971215	0.00274933	0.0102259	0.072286	0.103453	-0.0164365	0.0102147	2.58919	0.968208	-0.0107508	0.0102332	1.10372	0.532463	-0.0124914	0.0101822	1.505	0.657768	-0.0258429	0.0101596	6.47041	1.95985	-0.0257767	0.0101514	6.44775	1.95431	-0.0216463	0.0102071	4.49735	1.46919	-0.0211207	0.010251	4.24505	1.40489	-0.0117393	0.0102334	1.31596	0.599776	-0.0325803	0.0102093	10.1839	2.84872	-0.029612	0.0102301	8.37863	2.42061	-0.000109857	0.0102007	0.000115984	0.00374789	-0.0303394	0.0102291	8.79715	2.52042
		12	2053564	CACNA1C	ENSG00000151067).M7.all	ref	M7.all	0.828065	33030	1003	9352	22675	ADD	0.00522268	0.0102096	0.26168	0.215406	-0.0239354	0.0101993	5.50735	1.7227	-0.039047	0.0102288	14.5722	3.87002	-0.0270495	0.0101891	7.04771	2.10036	-0.0190591	0.0101712	3.51126	1.215	-0.02018	0.0101928	3.91969	1.32127	-0.0170826	0.0101823	2.8146	1.02961	-0.0117949	0.0102025	1.33654	0.60617	0.00640471	0.0102343	0.391634	0.274544	-0.0183343	0.0101573	3.25816	1.14832	-0.0243209	0.010135	5.75852	1.78492	-0.0382816	0.010168	14.1745	3.77829	-0.0358671	0.0101663	12.4471	3.37816	-0.0341119	0.0101778	11.2333	3.09505	-0.0283063	0.0102088	7.68808	2.25503	-0.017542	0.0102305	2.94011	1.06346	-0.0208541	0.0101853	4.19215	1.39135	-0.0220455	0.0101917	4.67893	1.51521	-0.00319777	0.0101941	0.0984006	0.122768	-0.0221911	0.0101926	4.7401	1.53066	-0.0439263	0.0101605	18.6906	4.81321	-0.0393	0.010195	14.8596	3.93623	-0.00919062	0.010132	0.822804	0.438468	-0.0422763	0.010186	17.2261	4.47907	0.0104489	0.0102458	1.04004	0.511713	-0.0190249	0.0102232	3.4631	1.20237	-0.0368097	0.0102574	12.878	3.47825	-0.023702	0.0102079	5.39134	1.69385	-0.0147531	0.0101781	2.10103	0.832093	-0.0155318	0.010213	2.31278	0.891724	-0.01183	0.0102064	1.34346	0.608317	-0.00687012	0.0102089	0.452866	0.300182	0.00924575	0.0102414	0.815013	0.435758	-0.0139982	0.010201	1.88303	0.769577	-0.0164592	0.0102072	2.60017	0.971215	0.00274933	0.0102259	0.072286	0.103453	-0.0164365	0.0102147	2.58919	0.968208	-0.0107508	0.0102332	1.10372	0.532463	-0.0124914	0.0101822	1.505	0.657768	-0.0258429	0.0101596	6.47041	1.95985	-0.0257767	0.0101514	6.44775	1.95431	-0.0216463	0.0102071	4.49735	1.46919	-0.0211207	0.010251	4.24505	1.40489	-0.0117393	0.0102334	1.31596	0.599776	-0.0325803	0.0102093	10.1839	2.84872	-0.029612	0.0102301	8.37863	2.42061	-0.000109857	0.0102007	0.000115984	0.00374789	-0.0303394	0.0102291	8.79715	2.52042
		12	112162392	HECTD4	ENSG00000173064).M4.singleton	ref	M4.singleton	0.000196791	33030	33017	13	0	ADD	0.0495428	0.275441	0.0323521	0.0668889	-0.131556	0.275163	0.228583	0.198887	0.20071	0.27596	0.528987	0.330652	-0.1588	0.274889	0.333722	0.249125	-0.123947	0.274405	0.204027	0.186093	-0.00100749	0.27499	1.34229e-05	0.0012714	-0.0512128	0.274704	0.0347556	0.069505	0.084914	0.275249	0.0951716	0.120501	-0.0159031	0.276109	0.00331741	0.0204199	-0.299136	0.274031	1.19162	0.560663	0.0264624	0.27343	0.00936631	0.0348447	-0.121167	0.27432	0.195098	0.181308	-0.1405	0.274273	0.262416	0.215764	-0.128327	0.274583	0.218418	0.193652	0.342896	0.27542	1.55001	0.671348	0.430614	0.276006	2.4341	0.92547	-0.0116857	0.274786	0.00180851	0.0149874	-0.139017	0.274959	0.255625	0.212439	0.0626275	0.275023	0.0518551	0.086257	-0.0646637	0.274983	0.0552979	0.0893285	0.0362909	0.274116	0.0175278	0.0483353	0.106614	0.275049	0.15025	0.15596	-0.00277838	0.273349	0.000103312	0.00353638	0.052436	0.274805	0.0364091	0.0712595	0.017868	0.276418	0.00417851	0.0229812	-0.19471	0.27581	0.498378	0.318565	0.203948	0.276732	0.543148	0.336176	-0.135079	0.275396	0.240581	0.204964	-0.0724874	0.274592	0.0696868	0.101388	0.0582652	0.275535	0.0447163	0.0796019	-0.00748984	0.275354	0.000739879	0.0095281	0.116857	0.275423	0.180016	0.173045	-0.0146633	0.2763	0.00281643	0.0187814	0.0212509	0.27521	0.00596243	0.0275884	-0.130683	0.275377	0.225208	0.197158	0.0218955	0.275881	0.0062989	0.0283801	-0.0642893	0.27558	0.0544228	0.0885555	-0.326071	0.276078	1.39496	0.62421	0.0052315	0.274703	0.000362683	0.0066494	-0.165923	0.274092	0.366455	0.263649	-0.165449	0.27387	0.364956	0.262993	-0.149739	0.275376	0.295678	0.231655	0.359986	0.27656	1.69432	0.714368	0.423348	0.276083	2.35134	0.902481	-0.0367479	0.275435	0.0178003	0.0487291	0.111307	0.275996	0.162644	0.163212	-0.0687362	0.275201	0.0623839	0.0954105	-0.010524	0.275967	0.00145429	0.0134164
		12	3812124	PARP11	ENSG00000111224).M2.0.001	ref	M2.0.001	0.000953678	33030	32967	63	0	ADD	-0.177485	0.125216	2.0091	0.805881	0.0129711	0.125089	0.0107526	0.0374357	-0.0982298	0.125452	0.613103	0.362889	-0.0906115	0.124965	0.525765	0.32939	-0.07333	0.124745	0.345557	0.254426	0.00407947	0.125011	0.00106491	0.0114556	-0.00264577	0.124881	0.00044886	0.00740362	-0.0826851	0.125128	0.436658	0.293504	-0.0493757	0.12552	0.154741	0.158612	-0.0951086	0.124575	0.58288	0.351459	0.0156262	0.124301	0.0158035	0.0457769	0.0303775	0.124706	0.0593372	0.0928324	-0.0753321	0.124685	0.365035	0.263028	-0.0322374	0.124826	0.0666978	0.0989741	0.0643729	0.125206	0.264335	0.216699	0.125307	0.125473	0.99736	0.497641	-0.0803845	0.124918	0.414091	0.28408	-0.0794318	0.124996	0.403825	0.279741	-0.101955	0.125026	0.664996	0.382159	-0.0889123	0.125008	0.505884	0.321549	-0.0312628	0.124614	0.0629398	0.0958753	-0.0917429	0.125037	0.53835	0.334309	-0.0536402	0.124265	0.186331	0.176534	-0.0117574	0.124927	0.00885756	0.0338498	-0.186143	0.12566	2.19432	0.858488	0.0585612	0.125383	0.218142	0.193508	-0.103404	0.125803	0.675611	0.38605	-0.101395	0.125195	0.655932	0.378824	-0.0498738	0.12483	0.159628	0.161466	0.0392357	0.125258	0.0981179	0.122571	0.0205635	0.125176	0.0269867	0.0607236	-0.0873849	0.125208	0.487091	0.314054	-0.0405033	0.125606	0.103982	0.12662	-0.0736305	0.125111	0.346358	0.254783	-0.0448189	0.125187	0.128175	0.142468	-0.110412	0.125416	0.775044	0.421749	-0.0807669	0.125279	0.415633	0.284729	-0.0707847	0.125505	0.318094	0.242031	0.0246488	0.12488	0.0389587	0.0738992	0.0655538	0.124602	0.276786	0.222707	-0.0124133	0.124502	0.0099409	0.0359388	0.0558545	0.125186	0.19907	0.183445	0.123939	0.125724	0.971794	0.489142	0.156564	0.125508	1.55611	0.673182	0.0816702	0.125213	0.425432	0.288835	-0.00620754	0.125468	0.00244779	0.0174843	-0.0328102	0.125106	0.0687793	0.10066	0.0770103	0.125455	0.376809	0.268157
		12	3812124	PARP11	ENSG00000111224).M2.0.01	ref	M2.0.01	0.000953678	33030	32967	63	0	ADD	-0.177485	0.125216	2.0091	0.805881	0.0129711	0.125089	0.0107526	0.0374357	-0.0982298	0.125452	0.613103	0.362889	-0.0906115	0.124965	0.525765	0.32939	-0.07333	0.124745	0.345557	0.254426	0.00407947	0.125011	0.00106491	0.0114556	-0.00264577	0.124881	0.00044886	0.00740362	-0.0826851	0.125128	0.436658	0.293504	-0.0493757	0.12552	0.154741	0.158612	-0.0951086	0.124575	0.58288	0.351459	0.0156262	0.124301	0.0158035	0.0457769	0.0303775	0.124706	0.0593372	0.0928324	-0.0753321	0.124685	0.365035	0.263028	-0.0322374	0.124826	0.0666978	0.0989741	0.0643729	0.125206	0.264335	0.216699	0.125307	0.125473	0.99736	0.497641	-0.0803845	0.124918	0.414091	0.28408	-0.0794318	0.124996	0.403825	0.279741	-0.101955	0.125026	0.664996	0.382159	-0.0889123	0.125008	0.505884	0.321549	-0.0312628	0.124614	0.0629398	0.0958753	-0.0917429	0.125037	0.53835	0.334309	-0.0536402	0.124265	0.186331	0.176534	-0.0117574	0.124927	0.00885756	0.0338498	-0.186143	0.12566	2.19432	0.858488	0.0585612	0.125383	0.218142	0.193508	-0.103404	0.125803	0.675611	0.38605	-0.101395	0.125195	0.655932	0.378824	-0.0498738	0.12483	0.159628	0.161466	0.0392357	0.125258	0.0981179	0.122571	0.0205635	0.125176	0.0269867	0.0607236	-0.0873849	0.125208	0.487091	0.314054	-0.0405033	0.125606	0.103982	0.12662	-0.0736305	0.125111	0.346358	0.254783	-0.0448189	0.125187	0.128175	0.142468	-0.110412	0.125416	0.775044	0.421749	-0.0807669	0.125279	0.415633	0.284729	-0.0707847	0.125505	0.318094	0.242031	0.0246488	0.12488	0.0389587	0.0738992	0.0655538	0.124602	0.276786	0.222707	-0.0124133	0.124502	0.0099409	0.0359388	0.0558545	0.125186	0.19907	0.183445	0.123939	0.125724	0.971794	0.489142	0.156564	0.125508	1.55611	0.673182	0.0816702	0.125213	0.425432	0.288835	-0.00620754	0.125468	0.00244779	0.0174843	-0.0328102	0.125106	0.0687793	0.10066	0.0770103	0.125455	0.376809	0.268157
		12	3812124	PARP11	ENSG00000111224).M2.all	ref	M2.all	NA	33030	NA	NA	NA	ADD-SKATO	NA	NA	3.39734	1.18508	NA	NA	0.185044	0.175826	NA	NA	0.333147	0.248866	NA	NA	0.275952	0.222307	NA	NA	0.161446	0.16252	NA	NA	0.160926	0.162219	NA	NA	7.20044e-05	0.00295035	NA	NA	0.243048	0.2062	NA	NA	0.0904995	0.117166	NA	NA	0.310343	0.238471	NA	NA	0.0039723	0.0223927	NA	NA	0.1135	0.133008	NA	NA	0.172196	0.168663	NA	NA	0.222912	0.195977	NA	NA	0.5798	0.350285	NA	NA	0.616	0.363976	NA	NA	0.2004	0.184158	NA	NA	0.19547	0.181508	NA	NA	1.55448	0.672693	NA	NA	0.259198	0.214192	NA	NA	0.587857	0.353352	NA	NA	0.431234	0.291253	NA	NA	0.0712304	0.102618	NA	NA	0.292767	0.230288	NA	NA	4.04104	1.35255	NA	NA	0.106772	0.128515	NA	NA	0.378307	0.268806	NA	NA	0.366449	0.263646	NA	NA	0.165522	0.164866	NA	NA	0.298948	0.233184	NA	NA	0.0061355	0.0279981	NA	NA	0.429253	0.290429	NA	NA	0.109938	0.130642	NA	NA	0.159138	0.161182	NA	NA	0.0445066	0.0793999	NA	NA	2.04166	0.815188	NA	NA	0.201408	0.184697	NA	NA	0.170009	0.167425	NA	NA	0.00961963	0.0353308	NA	NA	0.119033	0.136626	NA	NA	0.00243164	0.0174254	NA	NA	0.208605	0.188517	NA	NA	0.843898	0.445772	NA	NA	1.0703	0.521611	NA	NA	0.997098	0.497554	NA	NA	0.254499	0.211885	NA	NA	0.0197561	0.0514792	NA	NA	0.581125	0.35079
		12	3812124	PARP11	ENSG00000111224).M2.all	ref	M2.all	0.000953678	33030	32967	63	0	ADD	-0.177485	0.125216	2.0091	0.805881	0.0129711	0.125089	0.0107526	0.0374357	-0.0982298	0.125452	0.613103	0.362889	-0.0906115	0.124965	0.525765	0.32939	-0.07333	0.124745	0.345557	0.254426	0.00407947	0.125011	0.00106491	0.0114556	-0.00264577	0.124881	0.00044886	0.00740362	-0.0826851	0.125128	0.436658	0.293504	-0.0493757	0.12552	0.154741	0.158612	-0.0951086	0.124575	0.58288	0.351459	0.0156262	0.124301	0.0158035	0.0457769	0.0303775	0.124706	0.0593372	0.0928324	-0.0753321	0.124685	0.365035	0.263028	-0.0322374	0.124826	0.0666978	0.0989741	0.0643729	0.125206	0.264335	0.216699	0.125307	0.125473	0.99736	0.497641	-0.0803845	0.124918	0.414091	0.28408	-0.0794318	0.124996	0.403825	0.279741	-0.101955	0.125026	0.664996	0.382159	-0.0889123	0.125008	0.505884	0.321549	-0.0312628	0.124614	0.0629398	0.0958753	-0.0917429	0.125037	0.53835	0.334309	-0.0536402	0.124265	0.186331	0.176534	-0.0117574	0.124927	0.00885756	0.0338498	-0.186143	0.12566	2.19432	0.858488	0.0585612	0.125383	0.218142	0.193508	-0.103404	0.125803	0.675611	0.38605	-0.101395	0.125195	0.655932	0.378824	-0.0498738	0.12483	0.159628	0.161466	0.0392357	0.125258	0.0981179	0.122571	0.0205635	0.125176	0.0269867	0.0607236	-0.0873849	0.125208	0.487091	0.314054	-0.0405033	0.125606	0.103982	0.12662	-0.0736305	0.125111	0.346358	0.254783	-0.0448189	0.125187	0.128175	0.142468	-0.110412	0.125416	0.775044	0.421749	-0.0807669	0.125279	0.415633	0.284729	-0.0707847	0.125505	0.318094	0.242031	0.0246488	0.12488	0.0389587	0.0738992	0.0655538	0.124602	0.276786	0.222707	-0.0124133	0.124502	0.0099409	0.0359388	0.0558545	0.125186	0.19907	0.183445	0.123939	0.125724	0.971794	0.489142	0.156564	0.125508	1.55611	0.673182	0.0816702	0.125213	0.425432	0.288835	-0.00620754	0.125468	0.00244779	0.0174843	-0.0328102	0.125106	0.0687793	0.10066	0.0770103	0.125455	0.376809	0.268157
		12	3812124	PARP11	ENSG00000111224).M6.0.001	ref	M6.0.001	0.000968816	33030	32966	64	0	ADD	-0.193379	0.124236	2.42284	0.922349	0.00436672	0.12411	0.00123793	0.0123637	-0.110616	0.12447	0.789784	0.426936	-0.104072	0.123986	0.704566	0.396581	-0.0759438	0.123768	0.376502	0.268024	0.0193006	0.124032	0.0242145	0.0573272	0.00781545	0.123903	0.0039787	0.0224112	-0.0972659	0.124149	0.613812	0.363155	-0.071124	0.124537	0.326164	0.245708	-0.096601	0.1236	0.610843	0.36204	0.0202736	0.123328	0.0270232	0.0607672	0.0367736	0.12373	0.0883325	0.115597	-0.06473	0.123709	0.273786	0.221268	-0.0211234	0.123848	0.0290902	0.0631994	0.0668787	0.124226	0.289835	0.228908	0.105461	0.12449	0.717647	0.4013	-0.0959325	0.12394	0.599112	0.357618	-0.0702478	0.124018	0.320846	0.243288	-0.112872	0.124047	0.827937	0.440249	-0.111045	0.124029	0.801593	0.431074	-0.0264739	0.123638	0.0458493	0.0806865	-0.0877736	0.124059	0.500581	0.319443	-0.0519052	0.123292	0.177236	0.171495	-0.0133541	0.123949	0.0116076	0.0389574	-0.210079	0.124676	2.83922	1.03627	0.0445376	0.124402	0.128174	0.142467	-0.11942	0.124818	0.915373	0.470194	-0.118273	0.124215	0.90662	0.467229	-0.0562901	0.123852	0.206564	0.187438	0.0492307	0.124278	0.156922	0.15989	0.0252313	0.124197	0.0412724	0.0762313	-0.10745	0.124228	0.748129	0.412211	-0.0658283	0.124623	0.279016	0.223773	-0.0991886	0.124132	0.638498	0.372373	-0.0421927	0.124207	0.115394	0.134254	-0.128353	0.124434	1.06398	0.519548	-0.111863	0.124298	0.809919	0.433982	-0.0700266	0.124523	0.316249	0.241186	0.0292402	0.123903	0.0556932	0.0896759	0.067777	0.123627	0.300565	0.233938	-0.00235467	0.123527	0.000363359	0.00665563	0.0649893	0.124206	0.273777	0.221264	0.124924	0.12474	1.00295	0.499492	0.136124	0.124525	1.19497	0.561728	0.0826976	0.124233	0.443112	0.296172	-0.00209087	0.124486	0.000282107	0.00585919	-0.0281665	0.124127	0.051491	0.0859273	0.0688963	0.124473	0.306368	0.236634
		12	3812124	PARP11	ENSG00000111224).M6.0.01	ref	M6.0.01	0.000968816	33030	32966	64	0	ADD	-0.193379	0.124236	2.42284	0.922349	0.00436672	0.12411	0.00123793	0.0123637	-0.110616	0.12447	0.789784	0.426936	-0.104072	0.123986	0.704566	0.396581	-0.0759438	0.123768	0.376502	0.268024	0.0193006	0.124032	0.0242145	0.0573272	0.00781545	0.123903	0.0039787	0.0224112	-0.0972659	0.124149	0.613812	0.363155	-0.071124	0.124537	0.326164	0.245708	-0.096601	0.1236	0.610843	0.36204	0.0202736	0.123328	0.0270232	0.0607672	0.0367736	0.12373	0.0883325	0.115597	-0.06473	0.123709	0.273786	0.221268	-0.0211234	0.123848	0.0290902	0.0631994	0.0668787	0.124226	0.289835	0.228908	0.105461	0.12449	0.717647	0.4013	-0.0959325	0.12394	0.599112	0.357618	-0.0702478	0.124018	0.320846	0.243288	-0.112872	0.124047	0.827937	0.440249	-0.111045	0.124029	0.801593	0.431074	-0.0264739	0.123638	0.0458493	0.0806865	-0.0877736	0.124059	0.500581	0.319443	-0.0519052	0.123292	0.177236	0.171495	-0.0133541	0.123949	0.0116076	0.0389574	-0.210079	0.124676	2.83922	1.03627	0.0445376	0.124402	0.128174	0.142467	-0.11942	0.124818	0.915373	0.470194	-0.118273	0.124215	0.90662	0.467229	-0.0562901	0.123852	0.206564	0.187438	0.0492307	0.124278	0.156922	0.15989	0.0252313	0.124197	0.0412724	0.0762313	-0.10745	0.124228	0.748129	0.412211	-0.0658283	0.124623	0.279016	0.223773	-0.0991886	0.124132	0.638498	0.372373	-0.0421927	0.124207	0.115394	0.134254	-0.128353	0.124434	1.06398	0.519548	-0.111863	0.124298	0.809919	0.433982	-0.0700266	0.124523	0.316249	0.241186	0.0292402	0.123903	0.0556932	0.0896759	0.067777	0.123627	0.300565	0.233938	-0.00235467	0.123527	0.000363359	0.00665563	0.0649893	0.124206	0.273777	0.221264	0.124924	0.12474	1.00295	0.499492	0.136124	0.124525	1.19497	0.561728	0.0826976	0.124233	0.443112	0.296172	-0.00209087	0.124486	0.000282107	0.00585919	-0.0281665	0.124127	0.051491	0.0859273	0.0688963	0.124473	0.306368	0.236634
		12	3812124	PARP11	ENSG00000111224).M6.all	ref	M6.all	0.000968816	33030	32966	64	0	ADD	-0.193379	0.124236	2.42284	0.922349	0.00436672	0.12411	0.00123793	0.0123637	-0.110616	0.12447	0.789784	0.426936	-0.104072	0.123986	0.704566	0.396581	-0.0759438	0.123768	0.376502	0.268024	0.0193006	0.124032	0.0242145	0.0573272	0.00781545	0.123903	0.0039787	0.0224112	-0.0972659	0.124149	0.613812	0.363155	-0.071124	0.124537	0.326164	0.245708	-0.096601	0.1236	0.610843	0.36204	0.0202736	0.123328	0.0270232	0.0607672	0.0367736	0.12373	0.0883325	0.115597	-0.06473	0.123709	0.273786	0.221268	-0.0211234	0.123848	0.0290902	0.0631994	0.0668787	0.124226	0.289835	0.228908	0.105461	0.12449	0.717647	0.4013	-0.0959325	0.12394	0.599112	0.357618	-0.0702478	0.124018	0.320846	0.243288	-0.112872	0.124047	0.827937	0.440249	-0.111045	0.124029	0.801593	0.431074	-0.0264739	0.123638	0.0458493	0.0806865	-0.0877736	0.124059	0.500581	0.319443	-0.0519052	0.123292	0.177236	0.171495	-0.0133541	0.123949	0.0116076	0.0389574	-0.210079	0.124676	2.83922	1.03627	0.0445376	0.124402	0.128174	0.142467	-0.11942	0.124818	0.915373	0.470194	-0.118273	0.124215	0.90662	0.467229	-0.0562901	0.123852	0.206564	0.187438	0.0492307	0.124278	0.156922	0.15989	0.0252313	0.124197	0.0412724	0.0762313	-0.10745	0.124228	0.748129	0.412211	-0.0658283	0.124623	0.279016	0.223773	-0.0991886	0.124132	0.638498	0.372373	-0.0421927	0.124207	0.115394	0.134254	-0.128353	0.124434	1.06398	0.519548	-0.111863	0.124298	0.809919	0.433982	-0.0700266	0.124523	0.316249	0.241186	0.0292402	0.123903	0.0556932	0.0896759	0.067777	0.123627	0.300565	0.233938	-0.00235467	0.123527	0.000363359	0.00665563	0.0649893	0.124206	0.273777	0.221264	0.124924	0.12474	1.00295	0.499492	0.136124	0.124525	1.19497	0.561728	0.0826976	0.124233	0.443112	0.296172	-0.00209087	0.124486	0.000282107	0.00585919	-0.0281665	0.124127	0.051491	0.0859273	0.0688963	0.124473	0.306368	0.236634
		12	114355534	TBX5	ENSG00000089225).M2.all	ref	M2.all	NA	33030	NA	NA	NA	ADD-ACATV	NA	NA	0.000289117	0.00593202	NA	NA	0.145572	0.153166	NA	NA	0.926972	0.474112	NA	NA	0.0163377	0.0465823	NA	NA	3.31715	1.16392	NA	NA	14.0201	3.74264	NA	NA	12.3887	3.36457	NA	NA	9.7425	2.74459	NA	NA	5.06123	1.61142	NA	NA	1.33537	0.605806	NA	NA	1.5714	0.677772	NA	NA	1.27029	0.585507	NA	NA	0.45413	0.3007	NA	NA	1.91884	0.779933	NA	NA	12.3604	3.35799	NA	NA	18.4232	4.7523	NA	NA	3.51975	1.21723	NA	NA	10.595	2.9454	NA	NA	0.0414525	0.0764104	NA	NA	1.39611	0.624563	NA	NA	4.24836	1.40574	NA	NA	20.1717	5.15002	NA	NA	0.715342	0.400471	NA	NA	0.00996643	0.0359867	NA	NA	0.291683	0.229779	NA	NA	0.00772411	0.0315327	NA	NA	0.978988	0.491539	NA	NA	0.0252866	0.05866	NA	NA	3.66723	1.25577	NA	NA	15.8148	4.1558	NA	NA	13.7784	3.68679	NA	NA	10.8892	3.01446	NA	NA	5.26293	1.66186	NA	NA	5.48676	1.71758	NA	NA	13.5898	3.64318	NA	NA	0.000906818	0.0105606	NA	NA	1.89928	0.77428	NA	NA	3.43606	1.19526	NA	NA	2.70772	1.00059	NA	NA	1.34497	0.608785	NA	NA	0.403798	0.27973	NA	NA	3.25583	1.1477	NA	NA	13.6799	3.66401	NA	NA	18.7084	4.81726	NA	NA	4.08799	1.36463	NA	NA	22.5889	5.69758	NA	NA	3.49659	1.21116	NA	NA	0.16793	0.166242
		12	114355534	TBX5	ENSG00000089225).M3.all	ref	M3.all	NA	33030	NA	NA	NA	ADD-ACATV	NA	NA	0.000288792	0.00592866	NA	NA	0.14348	0.151906	NA	NA	1.14179	0.544736	NA	NA	0.0190491	0.0504998	NA	NA	3.29279	1.15749	NA	NA	13.9797	3.7333	NA	NA	12.3484	3.3552	NA	NA	9.7031	2.73528	NA	NA	6.07849	1.86379	NA	NA	1.09996	0.531248	NA	NA	1.05191	0.515605	NA	NA	1.25633	0.581125	NA	NA	0.368552	0.264565	NA	NA	1.9173	0.779488	NA	NA	12.3201	3.34863	NA	NA	18.3823	4.74297	NA	NA	3.51018	1.21472	NA	NA	10.5535	2.93567	NA	NA	0.0493671	0.0839841	NA	NA	1.82461	0.752603	NA	NA	4.33505	1.42788	NA	NA	20.1306	5.14069	NA	NA	0.564091	0.34427	NA	NA	0.0103885	0.0367711	NA	NA	0.150478	0.156095	NA	NA	0.00805306	0.0322205	NA	NA	1.27168	0.585944	NA	NA	0.0298142	0.0640332	NA	NA	3.646	1.25023	NA	NA	15.7741	4.14647	NA	NA	13.738	3.67744	NA	NA	10.8496	3.00516	NA	NA	7.01979	2.09359	NA	NA	5.47	1.71342	NA	NA	13.5493	3.63381	NA	NA	0.000980978	0.0109892	NA	NA	3.10199	1.10681	NA	NA	3.38029	1.18058	NA	NA	2.66602	0.989225	NA	NA	1.35013	0.610381	NA	NA	0.370337	0.265344	NA	NA	3.21527	1.13695	NA	NA	13.6393	3.65463	NA	NA	18.6674	4.80793	NA	NA	4.05992	1.35741	NA	NA	22.5476	5.68825	NA	NA	3.45797	1.20102	NA	NA	0.0296629	0.0638597
		12	114355534	TBX5	ENSG00000089225).M4.all	ref	M4.all	NA	33030	NA	NA	NA	ADD-ACATO	NA	NA	0.38665	0.272405	NA	NA	0.0206394	0.0526812	NA	NA	1.50379	0.6574	NA	NA	0.0053514	0.0260947	NA	NA	5.40261	1.69666	NA	NA	15.9497	4.18677	NA	NA	14.275	3.80149	NA	NA	11.5243	3.16308	NA	NA	6.79779	2.03967	NA	NA	3.33566	1.16881	NA	NA	1.56666	0.676349	NA	NA	2.07464	0.824588	NA	NA	0.579022	0.349988	NA	NA	4.28599	1.41536	NA	NA	14.0933	3.75955	NA	NA	20.1213	5.13856	NA	NA	5.23414	1.65467	NA	NA	12.4261	3.37327	NA	NA	0.0904983	0.117166	NA	NA	2.49214	0.941513	NA	NA	6.22762	1.90041	NA	NA	21.7135	5.49956	NA	NA	2.4978	0.943073	NA	NA	0.771391	0.42046	NA	NA	0.145347	0.153031	NA	NA	0.000208115	0.00502773	NA	NA	1.42064	0.632089	NA	NA	0.0308364	0.0651957	NA	NA	5.77332	1.78858	NA	NA	17.9734	4.64972	NA	NA	15.885	4.17193	NA	NA	12.7569	3.45015	NA	NA	7.87318	2.29953	NA	NA	7.54903	2.22154	NA	NA	15.6608	4.12045	NA	NA	0.43566	0.293091	NA	NA	3.8047	1.2915	NA	NA	5.36649	1.68767	NA	NA	3.53385	1.22092	NA	NA	3.84526	1.30201	NA	NA	0.442661	0.295986	NA	NA	5.39919	1.69581	NA	NA	15.4723	4.07717	NA	NA	20.5334	5.2321	NA	NA	5.90069	1.82002	NA	NA	24.2016	6.06167	NA	NA	5.25423	1.65968	NA	NA	0.12359	0.139559
		12	114355534	TBX5	ENSG00000089225).M4.all	ref	M4.all	NA	33030	NA	NA	NA	ADD-ACATV	NA	NA	0.170481	0.167693	NA	NA	0.045854	0.080691	NA	NA	0.877515	0.45732	NA	NA	0.00403736	0.0225799	NA	NA	5.32759	1.67798	NA	NA	16.1319	4.22856	NA	NA	14.4856	3.85006	NA	NA	11.8121	3.23027	NA	NA	6.81528	2.04392	NA	NA	3.46	1.20156	NA	NA	1.37564	0.618262	NA	NA	1.88499	0.770143	NA	NA	0.160266	0.161837	NA	NA	4.41922	1.44933	NA	NA	14.4585	3.84382	NA	NA	20.5606	5.23826	NA	NA	5.33048	1.6787	NA	NA	12.676	3.43136	NA	NA	0.0215193	0.0538558	NA	NA	2.26261	0.877685	NA	NA	6.42898	1.94972	NA	NA	22.3165	5.63599	NA	NA	2.59266	0.969157	NA	NA	0.879489	0.457994	NA	NA	0.238603	0.203969	NA	NA	0.000770568	0.00972586	NA	NA	1.52632	0.66421	NA	NA	0.00480786	0.0246969	NA	NA	5.62239	1.75123	NA	NA	17.9386	4.64178	NA	NA	15.8876	4.17251	NA	NA	12.9721	3.50009	NA	NA	7.78346	2.27797	NA	NA	7.43981	2.1952	NA	NA	15.6984	4.12909	NA	NA	0.439717	0.29477	NA	NA	3.18479	1.12886	NA	NA	5.55229	1.73385	NA	NA	3.69038	1.2618	NA	NA	3.72206	1.27004	NA	NA	0.423961	0.28822	NA	NA	5.44129	1.70628	NA	NA	15.7887	4.14982	NA	NA	20.8469	5.30322	NA	NA	5.92152	1.82515	NA	NA	24.7422	6.18354	NA	NA	5.43217	1.70401	NA	NA	0.0673638	0.0995158
		12	114355534	TBX5	ENSG00000089225).M4.all	ref	M4.all	NA	33030	NA	NA	NA	ADD-SKAT	NA	NA	0.40682	0.28101	NA	NA	0.012267	0.0400959	NA	NA	1.59745	0.685574	NA	NA	0.00380005	0.0218899	NA	NA	5.43313	1.70425	NA	NA	16.2237	4.24959	NA	NA	14.5828	3.87247	NA	NA	11.9692	3.2669	NA	NA	6.92308	2.07012	NA	NA	3.58386	1.23401	NA	NA	1.63047	0.695427	NA	NA	1.95149	0.789344	NA	NA	0.66172	0.380955	NA	NA	4.54239	1.48063	NA	NA	14.7236	3.9049	NA	NA	20.5118	5.2272	NA	NA	5.42779	1.70292	NA	NA	12.7927	3.45845	NA	NA	0.103695	0.126424	NA	NA	2.34715	0.901315	NA	NA	6.60644	1.99306	NA	NA	22.3943	5.65358	NA	NA	2.68709	0.994971	NA	NA	0.856814	0.450222	NA	NA	0.153566	0.157921	NA	NA	0.000119767	0.0038088	NA	NA	1.56714	0.676494	NA	NA	0.0356263	0.0704333	NA	NA	5.72004	1.77541	NA	NA	18.0416	4.66529	NA	NA	15.9832	4.19445	NA	NA	13.0739	3.52369	NA	NA	7.87558	2.3001	NA	NA	7.53384	2.21788	NA	NA	15.7906	4.15026	NA	NA	0.371949	0.266046	NA	NA	3.40837	1.18798	NA	NA	5.83237	1.80316	NA	NA	3.93236	1.32454	NA	NA	3.83604	1.29963	NA	NA	0.399826	0.278042	NA	NA	5.53945	1.73066	NA	NA	15.9227	4.18056	NA	NA	20.7778	5.28754	NA	NA	6.02653	1.85101	NA	NA	24.6983	6.17364	NA	NA	5.74294	1.78107	NA	NA	0.119532	0.13695
		12	114355534	TBX5	ENSG00000089225).M4.all	ref	M4.all	NA	33030	NA	NA	NA	ADD-SKATO	NA	NA	0.297868	0.232679	NA	NA	0.0517643	0.0861749	NA	NA	1.24664	0.578077	NA	NA	0.0213008	0.0535661	NA	NA	5.19793	1.64563	NA	NA	16.1349	4.22925	NA	NA	14.4814	3.84909	NA	NA	11.8412	3.23707	NA	NA	6.70413	2.01687	NA	NA	3.25676	1.14795	NA	NA	1.27848	0.588073	NA	NA	2.07646	0.825108	NA	NA	0.434217	0.292492	NA	NA	4.24898	1.4059	NA	NA	14.6233	3.8818	NA	NA	20.4472	5.21254	NA	NA	5.16465	1.63731	NA	NA	12.6741	3.43092	NA	NA	0.0950946	0.120447	NA	NA	2.55359	0.958433	NA	NA	6.37892	1.93748	NA	NA	22.3374	5.64072	NA	NA	2.33412	0.897683	NA	NA	0.570944	0.3469	NA	NA	0.0692294	0.101021	NA	NA	0.00368064	0.0215349	NA	NA	1.21752	0.56888	NA	NA	0.0645619	0.0972218	NA	NA	5.64564	1.75699	NA	NA	18.069	4.67155	NA	NA	15.9508	4.18702	NA	NA	12.9583	3.49687	NA	NA	7.76767	2.27417	NA	NA	7.43599	2.19428	NA	NA	15.7272	4.1357	NA	NA	0.406286	0.280784	NA	NA	4.51161	1.47281	NA	NA	5.58212	1.74125	NA	NA	3.61731	1.24275	NA	NA	3.5877	1.23501	NA	NA	0.367376	0.264052	NA	NA	5.27993	1.6661	NA	NA	15.8318	4.15971	NA	NA	20.7144	5.27315	NA	NA	5.78223	1.79078	NA	NA	24.6492	6.16258	NA	NA	5.4899	1.71836	NA	NA	0.109488	0.130341
		12	114355534	TBX5	ENSG00000089225).M6.all	ref	M6.all	NA	33030	NA	NA	NA	ADD-ACATV	NA	NA	0.000286314	0.005903	NA	NA	0.136556	0.147685	NA	NA	0.919139	0.471467	NA	NA	0.0162532	0.0464557	NA	NA	3.30897	1.16176	NA	NA	14.0183	3.74222	NA	NA	12.3869	3.36415	NA	NA	9.74089	2.74421	NA	NA	5.06743	1.61297	NA	NA	1.34693	0.60939	NA	NA	1.5911	0.683674	NA	NA	1.30685	0.596939	NA	NA	0.462943	0.304298	NA	NA	1.91987	0.78023	NA	NA	12.3586	3.35758	NA	NA	18.4214	4.75188	NA	NA	3.51222	1.21526	NA	NA	10.5932	2.94498	NA	NA	0.0404518	0.0754107	NA	NA	1.31418	0.599222	NA	NA	2.74561	1.0109	NA	NA	20.1699	5.14961	NA	NA	0.736245	0.407972	NA	NA	0.00987395	0.0358129	NA	NA	0.208701	0.188568	NA	NA	0.00757961	0.0312262	NA	NA	0.968509	0.488047	NA	NA	0.025078	0.0584027	NA	NA	3.65828	1.25343	NA	NA	15.8129	4.15538	NA	NA	13.7766	3.68637	NA	NA	10.8875	3.01406	NA	NA	5.27331	1.66445	NA	NA	5.48116	1.71619	NA	NA	13.588	3.64277	NA	NA	0.000904528	0.0105471	NA	NA	1.74386	0.728972	NA	NA	3.43823	1.19583	NA	NA	2.70686	1.00036	NA	NA	1.36035	0.613543	NA	NA	0.411323	0.282913	NA	NA	3.25866	1.14845	NA	NA	13.6781	3.66359	NA	NA	18.7065	4.81684	NA	NA	4.08729	1.36445	NA	NA	22.587	5.69716	NA	NA	3.50301	1.21284	NA	NA	0.161565	0.162588
		12	114355534	TBX5	ENSG00000089225).M7.all	ref	M7.all	NA	33030	NA	NA	NA	ADD-ACATV	NA	NA	0.000292518	0.00596705	NA	NA	0.132478	0.145162	NA	NA	1.12052	0.537891	NA	NA	0.0187577	0.0500914	NA	NA	3.28392	1.15514	NA	NA	13.9779	3.7329	NA	NA	12.3467	3.3548	NA	NA	9.70161	2.73493	NA	NA	6.16881	1.88598	NA	NA	1.15029	0.547464	NA	NA	0.00235058	0.0171268	NA	NA	1.28801	0.591057	NA	NA	0.389908	0.273804	NA	NA	1.91843	0.779813	NA	NA	12.3184	3.34823	NA	NA	18.3806	4.74257	NA	NA	3.50006	1.21207	NA	NA	10.5516	2.93522	NA	NA	0.0469484	0.0817279	NA	NA	1.67304	0.708073	NA	NA	4.32271	1.42473	NA	NA	20.1289	5.1403	NA	NA	0.630331	0.369334	NA	NA	0.010304	0.0366151	NA	NA	0.183336	0.174885	NA	NA	0.00791609	0.0319357	NA	NA	1.23162	0.573339	NA	NA	0.0291892	0.0633139	NA	NA	3.63639	1.24773	NA	NA	15.7724	4.14607	NA	NA	13.7362	3.67705	NA	NA	10.848	3.00479	NA	NA	7.15176	2.12557	NA	NA	5.46079	1.71113	NA	NA	13.5476	3.63341	NA	NA	0.000970694	0.0109307	NA	NA	2.72399	1.00502	NA	NA	3.38228	1.18111	NA	NA	2.66537	0.989048	NA	NA	1.36507	0.615001	NA	NA	0.37877	0.269006	NA	NA	3.21909	1.13796	NA	NA	13.6376	3.65424	NA	NA	18.6657	4.80754	NA	NA	4.05906	1.35719	NA	NA	22.5459	5.68785	NA	NA	3.46501	1.20287	NA	NA	0.00312642	0.0198102
		12	111931628	TMEM116	ENSG00000198270).M3.all	ref	M3.all	0.174644	33030	22482	9559	989	ADD	0.0237349	0.0101951	5.41991	1.70097	0.0235919	0.0101848	5.36564	1.68746	0.0329172	0.0102143	10.3855	2.89618	0.0400404	0.0101746	15.4867	4.08047	0.0386789	0.0101567	14.5025	3.85395	0.0319973	0.0101784	9.88255	2.77767	0.029377	0.0101678	8.34756	2.41318	0.0226014	0.010188	4.92151	1.57635	-0.00490844	0.0102198	0.230676	0.199955	0.009342	0.0101429	0.848315	0.447296	0.0222926	0.0101206	4.85184	1.55883	0.0227242	0.0101536	5.00884	1.59829	0.0241928	0.0101518	5.67917	1.76529	0.0391595	0.0101633	14.8458	3.93305	0.0445498	0.0101943	19.0975	4.90586	0.0356428	0.010216	12.1726	3.31429	0.0397171	0.0101708	15.249	4.02584	0.0382175	0.0101772	14.1015	3.76145	0.0176779	0.0101796	3.01578	1.08377	0.0359735	0.0101781	12.4919	3.38858	0.0486474	0.010146	22.9894	5.78808	0.0499864	0.0101805	24.108	6.04058	0.0112539	0.0101176	1.23721	0.575104	0.0419977	0.0101715	17.0482	4.4384	0.00877961	0.0102312	0.736369	0.408016	0.00185917	0.0102087	0.0331663	0.0677843	0.0163438	0.0102429	2.54602	0.956354	0.025844	0.0101934	6.42809	1.94951	0.023559	0.0101636	5.37301	1.68929	0.0142694	0.0101985	1.95766	0.791117	0.0119156	0.0101919	1.36687	0.615555	0.00716291	0.0101944	0.493689	0.316695	-0.0143567	0.0102269	1.97072	0.794874	0.0148185	0.0101865	2.11619	0.836396	0.0156234	0.0101927	2.34949	0.901965	0.00168938	0.0102114	0.0273707	0.0611818	0.0113582	0.0102002	1.23993	0.57596	-0.0107547	0.0102186	1.10766	0.53374	-0.00287084	0.0101677	0.0797206	0.109201	-0.00437267	0.0101451	0.185772	0.176226	0.00105784	0.0101369	0.0108899	0.0376838	0.0171791	0.0101927	2.84072	1.03667	0.0275407	0.0102365	7.23851	2.14657	0.027063	0.0102188	7.0137	2.09211	0.0231824	0.0101948	5.1708	1.63885	0.031041	0.0102156	9.23302	2.62399	-0.0104761	0.0101862	1.05774	0.517511	0.0179618	0.0102145	3.09216	1.10419
		12	111931628	TMEM116	ENSG00000198270).M7.all	ref	M7.all	0.174781	33030	22473	9568	989	ADD	0.0238788	0.0101936	5.48739	1.71774	0.023619	0.0101833	5.3795	1.69091	0.0329232	0.0102128	10.3923	2.89777	0.0397709	0.0101732	15.2833	4.03372	0.0381971	0.0101553	14.1474	3.77204	0.0318598	0.0101769	9.80062	2.75832	0.0294926	0.0101664	8.41578	2.42948	0.0223793	0.0101865	4.82662	1.55248	-0.00506852	0.0102183	0.246037	0.207693	0.00941349	0.0101414	0.861596	0.451865	0.0221519	0.0101192	4.79217	1.54379	0.0225308	0.0101521	4.92535	1.57732	0.0238021	0.0101504	5.49879	1.72057	0.0387636	0.0101619	14.5513	3.86521	0.0444873	0.0101928	19.0495	4.89492	0.0356097	0.0102145	12.1535	3.30984	0.0396019	0.0101694	15.1651	4.00653	0.0381697	0.0101758	14.0703	3.75424	0.0173212	0.0101781	2.89614	1.05163	0.0357211	0.0101767	12.3207	3.34877	0.0482918	0.0101446	22.661	5.71387	0.0497232	0.0101791	23.8617	5.98501	0.0113475	0.0101162	1.25826	0.58173	0.0416562	0.0101701	16.7768	4.3763	0.00907898	0.0102298	0.787668	0.426193	0.0020369	0.0102073	0.0398219	0.074776	0.016432	0.0102414	2.57432	0.964127	0.0257115	0.0101919	6.36414	1.93386	0.0232169	0.0101622	5.21957	1.65103	0.0142439	0.0101971	1.95122	0.789265	0.0121532	0.0101904	1.42233	0.632606	0.0070442	0.010193	0.477598	0.310236	-0.0144168	0.0102254	1.98781	0.799778	0.0149049	0.0101851	2.14156	0.843583	0.0157925	0.0101913	2.40129	0.91637	0.00142039	0.0102099	0.0193541	0.0509243	0.0112663	0.0101988	1.2203	0.56976	-0.0106226	0.0102172	1.08094	0.525075	-0.00293559	0.0101663	0.0833808	0.111951	-0.00448594	0.0101437	0.195576	0.181566	0.0007034	0.0101355	0.00481632	0.0247192	0.0168493	0.0101912	2.73347	1.0076	0.0275672	0.010235	7.25454	2.15045	0.0270308	0.0102174	6.99906	2.08856	0.0229058	0.0101934	5.04959	1.6085	0.0308431	0.0102141	9.11826	2.59676	-0.0103308	0.0101847	1.02889	0.508051	0.0177064	0.0102131	3.00572	1.08107
		12	129073878	TMEM132D	ENSG00000151952).M2.all	ref	M2.all	NA	33030	NA	NA	NA	ADD-ACATV	NA	NA	0.427339	0.289631	NA	NA	5.72639	1.77698	NA	NA	4.98311	1.59183	NA	NA	2.90955	1.05524	NA	NA	0.546982	0.337664	NA	NA	0.283689	0.225999	NA	NA	0.000526812	0.0080264	NA	NA	0.131104	0.144305	NA	NA	0.0790188	0.108668	NA	NA	0.447176	0.297846	NA	NA	5.36545	1.68741	NA	NA	3.89861	1.31582	NA	NA	0.246526	0.207936	NA	NA	0.0700066	0.101644	NA	NA	0.046469	0.081275	NA	NA	0.546842	0.33761	NA	NA	1.14525	0.545848	NA	NA	0.218701	0.193798	NA	NA	3.14905	1.11935	NA	NA	0.354006	0.258176	NA	NA	2.13098	0.840589	NA	NA	1.05324	0.51604	NA	NA	0.786072	0.425633	NA	NA	0.683937	0.389091	NA	NA	0.285149	0.226692	NA	NA	5.60284	1.74639	NA	NA	4.02529	1.3485	NA	NA	2.81424	1.02951	NA	NA	0.617266	0.364451	NA	NA	0.248811	0.209072	NA	NA	0.0259048	0.0594173	NA	NA	0.0704932	0.102032	NA	NA	0.156753	0.159791	NA	NA	1.23889	0.575634	NA	NA	0.0268892	0.0606068	NA	NA	3.24338	1.1444	NA	NA	0.0585576	0.092164	NA	NA	1.05475	0.516533	NA	NA	2.83539	1.03523	NA	NA	2.05392	0.818686	NA	NA	0.202864	0.185473	NA	NA	0.0292514	0.0633859	NA	NA	0.956765	0.484122	NA	NA	0.547552	0.337885	NA	NA	2.19934	0.859901	NA	NA	0.118001	0.135956	NA	NA	1.16977	0.553697	NA	NA	0.107195	0.1288
		12	129073878	TMEM132D	ENSG00000151952).M3.all	ref	M3.all	NA	33030	NA	NA	NA	ADD-ACATV	NA	NA	4.71918	1.52538	NA	NA	2.47382	0.936456	NA	NA	1.12008	0.537749	NA	NA	1.99327	0.801346	NA	NA	2.22322	0.866622	NA	NA	0.619193	0.365173	NA	NA	0.000135141	0.00404697	NA	NA	0.0161346	0.0462775	NA	NA	0.177499	0.171642	NA	NA	1.48908	0.652945	NA	NA	4.09448	1.36629	NA	NA	2.99719	1.07879	NA	NA	0.372243	0.266174	NA	NA	0.0924353	0.118556	NA	NA	1.55561	0.67303	NA	NA	0.622262	0.366322	NA	NA	1.186	0.558876	NA	NA	0.000766774	0.00970162	NA	NA	0.461407	0.303672	NA	NA	1.06046	0.5184	NA	NA	1.23765	0.575243	NA	NA	0.972159	0.489264	NA	NA	0.659194	0.380026	NA	NA	0.204633	0.186414	NA	NA	3.85481	1.30449	NA	NA	2.27984	0.882512	NA	NA	1.07201	0.522168	NA	NA	2.28244	0.883239	NA	NA	2.17361	0.852643	NA	NA	0.479901	0.311165	NA	NA	0.0106156	0.0371869	NA	NA	0.0411648	0.076124	NA	NA	0.279388	0.223951	NA	NA	0.887198	0.460625	NA	NA	0.728331	0.405138	NA	NA	2.00016	0.803321	NA	NA	0.224481	0.196784	NA	NA	0.699564	0.39477	NA	NA	1.64287	0.699118	NA	NA	3.53969	1.22245	NA	NA	1.24086	0.576254	NA	NA	0.0824195	0.111234	NA	NA	2.26254	0.877663	NA	NA	0.523249	0.328402	NA	NA	1.29007	0.591702	NA	NA	0.241072	0.20521	NA	NA	0.43987	0.294833	NA	NA	0.413547	0.283851
		12	129073878	TMEM132D	ENSG00000151952).M4.all	ref	M4.all	NA	33030	NA	NA	NA	ADD-ACATV	NA	NA	0.242804	0.206078	NA	NA	2.31137	0.891329	NA	NA	1.30194	0.595407	NA	NA	2.37989	0.910425	NA	NA	0.661756	0.380968	NA	NA	0.123741	0.139655	NA	NA	0.0818363	0.110797	NA	NA	0.125817	0.140976	NA	NA	0.118053	0.13599	NA	NA	1.68256	0.710891	NA	NA	6.27804	1.91278	NA	NA	4.7157	1.5245	NA	NA	0.466414	0.305709	NA	NA	0.0433808	0.0783083	NA	NA	0.00998004	0.0360123	NA	NA	0.474876	0.309137	NA	NA	0.798226	0.429896	NA	NA	0.349984	0.256394	NA	NA	3.55969	1.22769	NA	NA	0.103764	0.126471	NA	NA	1.25622	0.58109	NA	NA	0.477178	0.310067	NA	NA	1.41924	0.631661	NA	NA	0.746516	0.411637	NA	NA	0.141338	0.150609	NA	NA	3.73987	1.27467	NA	NA	1.09609	0.529992	NA	NA	2.49603	0.942585	NA	NA	0.860946	0.451643	NA	NA	0.137325	0.148158	NA	NA	0.107884	0.129265	NA	NA	0.0996746	0.123655	NA	NA	0.171037	0.168008	NA	NA	0.809295	0.433764	NA	NA	0.547404	0.337828	NA	NA	3.90489	1.31744	NA	NA	0.0142716	0.0433956	NA	NA	2.962	1.06934	NA	NA	5.49172	1.71881	NA	NA	2.75561	1.01361	NA	NA	0.414591	0.28429	NA	NA	0.0930344	0.118984	NA	NA	0.00106939	0.01148	NA	NA	0.486989	0.314013	NA	NA	1.01244	0.502631	NA	NA	0.252561	0.210929	NA	NA	2.52071	0.949389	NA	NA	0.0829621	0.111639
		12	129073878	TMEM132D	ENSG00000151952).M6.all	ref	M6.all	NA	33030	NA	NA	NA	ADD-ACATV	NA	NA	0.414661	0.28432	NA	NA	6.16816	1.88582	NA	NA	5.7282	1.77742	NA	NA	3.12027	1.11169	NA	NA	0.601914	0.358676	NA	NA	0.282589	0.225476	NA	NA	0.00052118	0.00798299	NA	NA	0.132661	0.145276	NA	NA	0.0747483	0.105382	NA	NA	0.426766	0.289392	NA	NA	5.33942	1.68093	NA	NA	3.87851	1.31062	NA	NA	0.251672	0.210489	NA	NA	0.0713748	0.102733	NA	NA	0.0478703	0.0825935	NA	NA	0.538947	0.334542	NA	NA	1.28904	0.591378	NA	NA	0.227939	0.198557	NA	NA	3.19389	1.13127	NA	NA	0.40369	0.279684	NA	NA	2.01165	0.80661	NA	NA	1.10831	0.533947	NA	NA	0.702988	0.39601	NA	NA	0.623894	0.366932	NA	NA	0.285365	0.226794	NA	NA	6.159	1.88357	NA	NA	4.67201	1.51346	NA	NA	2.92506	1.05942	NA	NA	0.658254	0.37968	NA	NA	0.245305	0.207328	NA	NA	0.0340142	0.0687066	NA	NA	0.0707639	0.102248	NA	NA	0.153832	0.158078	NA	NA	1.3639	0.614641	NA	NA	0.0273915	0.0612064	NA	NA	3.27717	1.15335	NA	NA	0.0619389	0.0950372	NA	NA	1.0334	0.509535	NA	NA	2.78261	1.02094	NA	NA	2.0352	0.813344	NA	NA	0.191507	0.179361	NA	NA	0.0295781	0.0637623	NA	NA	1.01905	0.504812	NA	NA	0.538582	0.334399	NA	NA	2.0983	0.831317	NA	NA	0.129524	0.143316	NA	NA	1.10137	0.531702	NA	NA	0.102162	0.125373
		12	129073878	TMEM132D	ENSG00000151952).M7.all	ref	M7.all	NA	33030	NA	NA	NA	ADD-ACATV	NA	NA	4.7179	1.52505	NA	NA	2.51673	0.948292	NA	NA	1.21235	0.567243	NA	NA	2.01372	0.807202	NA	NA	2.23297	0.869365	NA	NA	0.616987	0.364346	NA	NA	0.000135462	0.0040518	NA	NA	0.00555454	0.0265998	NA	NA	0.162962	0.163395	NA	NA	1.45723	0.643265	NA	NA	4.08858	1.36478	NA	NA	2.99221	1.07745	NA	NA	0.368286	0.264449	NA	NA	0.09324	0.11913	NA	NA	1.5665	0.676301	NA	NA	0.618217	0.364807	NA	NA	1.19542	0.561871	NA	NA	1.38135	0.62002	NA	NA	0.471812	0.307898	NA	NA	1.06677	0.520459	NA	NA	1.22417	0.570986	NA	NA	0.981894	0.492506	NA	NA	0.63138	0.369725	NA	NA	0.198013	0.182878	NA	NA	3.85403	1.30429	NA	NA	2.39183	0.913745	NA	NA	1.13516	0.542608	NA	NA	2.29741	0.887429	NA	NA	2.18079	0.85467	NA	NA	0.476302	0.309713	NA	NA	0.0107923	0.0375076	NA	NA	0.0414117	0.0763699	NA	NA	0.267561	0.218265	NA	NA	0.898593	0.464504	NA	NA	0.896393	0.463757	NA	NA	2.01175	0.806637	NA	NA	0.226541	0.197842	NA	NA	0.679011	0.387293	NA	NA	1.62671	0.694309	NA	NA	3.51898	1.21703	NA	NA	1.23389	0.574057	NA	NA	0.0835853	0.112104	NA	NA	2.28992	0.885334	NA	NA	0.518685	0.326608	NA	NA	1.27775	0.587844	NA	NA	0.247587	0.208464	NA	NA	0.416265	0.284994	NA	NA	0.0148457	0.0443011
		13	113403378	ADPRHL1	ENSG00000153531).M2.all	ref	M2.all	0.0751892	33030	28127	4839	64	ADD	-0.0105547	0.0150407	0.492443	0.316197	-0.00805197	0.0150356	0.286787	0.227468	-0.00252741	0.0150814	0.0280845	0.0620258	0.00880644	0.015019	0.343809	0.253647	0.00139627	0.0149957	0.00866965	0.0334756	-0.011581	0.0150222	0.594331	0.355809	-0.0343832	0.0150064	5.24978	1.65857	-0.0303094	0.0150325	4.06527	1.35879	-0.0302362	0.0150936	4.01303	1.34534	-0.0214451	0.0149774	2.05013	0.817605	-0.0308191	0.0149335	4.25905	1.40847	-0.0159773	0.0149858	1.13671	0.543103	-0.0146501	0.0149821	0.95618	0.483926	-0.0299862	0.0149979	3.99746	1.34133	-0.0309789	0.0150596	4.23157	1.40144	-0.0322964	0.0150956	4.57728	1.48947	-0.0192556	0.0149994	1.64805	0.700656	-0.0232684	0.0150124	2.40232	0.916656	-0.0205746	0.0150293	1.87407	0.766981	-0.0156531	0.0150085	1.08775	0.527289	-0.0396356	0.0149643	7.01544	2.09254	-0.0414672	0.0150268	7.61508	2.23746	-0.015571	0.0149266	1.0882	0.527433	-0.0345191	0.0150021	5.29436	1.66969	0.0027399	0.0150957	0.032943	0.0675397	0.00908388	0.0150659	0.363542	0.262373	0.0118622	0.0151243	0.615142	0.363654	0.0203478	0.0150482	1.82838	0.7537	0.0136189	0.0150137	0.82283	0.438476	0.000777964	0.0150565	0.00266975	0.0182756	-0.0239199	0.0150435	2.52825	0.951464	-0.019444	0.0150474	1.66974	0.707093	-0.0210973	0.0151085	1.9499	0.788885	-0.001404	0.0150319	0.00872384	0.0335839	-0.00668541	0.0150413	0.197555	0.182632	-0.00767727	0.0150812	0.259144	0.214166	0.000731267	0.01505	0.00236091	0.0171651	-0.000727794	0.0150923	0.00232546	0.0170333	0.00107321	0.0150195	0.0051057	0.0254716	0.0150436	0.0149698	1.00988	0.501785	0.0116803	0.0149609	0.609532	0.361547	-0.00390418	0.0150584	0.0672205	0.0993994	-0.0107646	0.015136	0.50579	0.321512	-0.0222573	0.015102	2.17209	0.852215	-0.00978012	0.0150477	0.422422	0.287577	-0.0178994	0.0151004	1.40508	0.627318	0.00654919	0.0150337	0.189777	0.178419	-0.00879496	0.0150638	0.340878	0.252338
		13	113403378	ADPRHL1	ENSG00000153531).M6.all	ref	M6.all	0.0760067	33030	28073	4893	64	ADD	-0.0122659	0.014976	0.670819	0.384296	-0.00875049	0.0149709	0.341638	0.252678	-0.00122337	0.0150165	0.00663713	0.0291562	0.00985334	0.0149544	0.43414	0.29246	0.000457102	0.0149312	0.000937213	0.0107383	-0.0126103	0.0149575	0.710773	0.398823	-0.0354843	0.0149418	5.63985	1.75556	-0.0315986	0.0149678	4.45674	1.45887	-0.0313742	0.0150286	4.35822	1.43379	-0.0192425	0.0149129	1.66494	0.705671	-0.0295867	0.0148693	3.95926	1.33148	-0.0172994	0.0149213	1.34415	0.608528	-0.017578	0.0149176	1.38849	0.62222	-0.0327322	0.0149333	4.80438	1.54687	-0.0338528	0.0149948	5.09691	1.62036	-0.0350071	0.0150306	5.42446	1.7021	-0.0207282	0.0149348	1.9263	0.782084	-0.0249945	0.0149478	2.79599	1.02457	-0.0213007	0.0149646	2.02608	0.810737	-0.0166864	0.0149439	1.2468	0.578126	-0.0424812	0.0148999	8.12878	2.36083	-0.0456533	0.0149622	9.31012	2.64227	-0.0141216	0.0148624	0.902799	0.465933	-0.0367395	0.0149376	6.04932	1.85662	0.00149438	0.0150307	0.00988475	0.0358332	0.00955363	0.015001	0.405597	0.280493	0.0141857	0.0150592	0.88735	0.460677	0.0224781	0.0149834	2.2506	0.874314	0.0135307	0.014949	0.819245	0.43723	0.000998566	0.0149917	0.0044366	0.0236987	-0.0239684	0.0149788	2.56052	0.960338	-0.0199729	0.0149826	1.77707	0.738715	-0.0217593	0.0150435	2.09215	0.829571	-0.00135878	0.0149672	0.00824169	0.0326091	-0.00685337	0.0149765	0.209405	0.188938	-0.00734454	0.0150163	0.239223	0.204281	0.00106456	0.0149852	0.00504675	0.02532	0.00154287	0.0150273	0.0105413	0.0370513	0.00336728	0.0149549	0.0506983	0.0852061	0.0143966	0.0149054	0.932891	0.476107	0.00943747	0.0148965	0.40137	0.278698	-0.00596398	0.0149936	0.15822	0.160647	-0.0133387	0.0150709	0.783337	0.424671	-0.0247022	0.015037	2.69868	0.99813	-0.0121133	0.014983	0.653626	0.377973	-0.0216536	0.0150354	2.07411	0.824437	0.00919029	0.014969	0.376941	0.268214	-0.0100832	0.014999	0.451932	0.299799
		13	52377411	THSD1	ENSG00000136114).M2.all	ref	M2.all	NA	33030	NA	NA	NA	ADD-ACATV	NA	NA	1.84516	0.758586	NA	NA	2.12123	0.837825	NA	NA	9.04085	2.57837	NA	NA	22.7316	5.72984	NA	NA	10.6785	2.96502	NA	NA	0.159389	0.161327	NA	NA	1.81931	0.751057	NA	NA	2.26468	0.878265	NA	NA	3.10013	1.10632	NA	NA	0.130946	0.144207	NA	NA	1.00554	0.500347	NA	NA	1.6086	0.688908	NA	NA	1.64009	0.69829	NA	NA	2.60661	0.972981	NA	NA	2.96367	1.06979	NA	NA	2.53432	0.953136	NA	NA	5.0809	1.61635	NA	NA	3.46462	1.20277	NA	NA	0.913889	0.469692	NA	NA	6.32883	1.92522	NA	NA	3.18312	1.12841	NA	NA	3.41482	1.18968	NA	NA	1.20643	0.565367	NA	NA	1.83921	0.756853	NA	NA	4.22295	1.39924	NA	NA	2.00831	0.805654	NA	NA	9.44634	2.67454	NA	NA	21.132	5.36783	NA	NA	9.11019	2.59484	NA	NA	0.00189078	0.0153303	NA	NA	1.69574	0.714788	NA	NA	1.34653	0.609267	NA	NA	3.16707	1.12415	NA	NA	4.65263	1.50855	NA	NA	2.76145	1.0152	NA	NA	1.05317	0.516015	NA	NA	6.19777	1.89309	NA	NA	1.72356	0.722998	NA	NA	2.48289	0.938961	NA	NA	3.09728	1.10556	NA	NA	2.84562	1.03799	NA	NA	6.29862	1.91782	NA	NA	4.07248	1.36064	NA	NA	2.34826	0.901624	NA	NA	8.36567	2.41751	NA	NA	6.35379	1.93133	NA	NA	4.57962	1.49007	NA	NA	3.0864	1.10265
		13	52377411	THSD1	ENSG00000136114).M2.all	ref	M2.all	NA	33030	NA	NA	NA	ADD-SKAT	NA	NA	1.30767	0.597195	NA	NA	2.77258	1.01822	NA	NA	12.2069	3.32228	NA	NA	23.163	5.82729	NA	NA	11.8042	3.22843	NA	NA	2.2034	0.861045	NA	NA	1.90109	0.774803	NA	NA	2.19296	0.858102	NA	NA	2.63466	0.980656	NA	NA	0.166019	0.165151	NA	NA	0.919518	0.471595	NA	NA	2.30068	0.888344	NA	NA	1.89261	0.772351	NA	NA	3.05904	1.09534	NA	NA	3.16538	1.1237	NA	NA	2.19693	0.859222	NA	NA	8.96597	2.56058	NA	NA	4.53769	1.47943	NA	NA	0.78301	0.424556	NA	NA	9.9104	2.78424	NA	NA	3.62586	1.24498	NA	NA	3.61374	1.24181	NA	NA	0.867318	0.453829	NA	NA	2.48565	0.939722	NA	NA	1.14692	0.546384	NA	NA	2.54702	0.956627	NA	NA	12.5289	3.39719	NA	NA	21.4719	5.44484	NA	NA	10.1912	2.85043	NA	NA	1.67079	0.707405	NA	NA	1.68373	0.711237	NA	NA	1.8438	0.758189	NA	NA	2.71818	1.00344	NA	NA	7.83774	2.29101	NA	NA	3.38637	1.18219	NA	NA	0.594403	0.355836	NA	NA	9.52685	2.6936	NA	NA	1.95559	0.790522	NA	NA	2.89984	1.05262	NA	NA	4.30085	1.41915	NA	NA	3.96934	1.33408	NA	NA	7.60831	2.23582	NA	NA	4.37588	1.43829	NA	NA	2.26212	0.877546	NA	NA	9.31731	2.64398	NA	NA	6.68836	2.01303	NA	NA	5.90176	1.82028	NA	NA	5.30572	1.67253
		13	52377411	THSD1	ENSG00000136114).M2.all	ref	M2.all	NA	33030	NA	NA	NA	ADD-SKATO	NA	NA	0.718725	0.401688	NA	NA	1.97482	0.796051	NA	NA	11.2677	3.1031	NA	NA	22.2408	5.61888	NA	NA	10.8632	3.00836	NA	NA	1.46431	0.645419	NA	NA	1.20276	0.564202	NA	NA	1.45514	0.642628	NA	NA	1.84934	0.759801	NA	NA	1.29207	0.592325	NA	NA	0.94977	0.481779	NA	NA	2.72971	1.00658	NA	NA	1.69476	0.714499	NA	NA	2.23847	0.870909	NA	NA	2.33724	0.898552	NA	NA	2.91245	1.05602	NA	NA	8.01896	2.33451	NA	NA	3.64277	1.24939	NA	NA	0.343672	0.253586	NA	NA	8.96376	2.56006	NA	NA	2.77666	1.01933	NA	NA	2.75809	1.01429	NA	NA	0.399039	0.277707	NA	NA	2.5272	0.951176	NA	NA	0.597029	0.35683	NA	NA	1.77014	0.736683	NA	NA	11.5914	3.17876	NA	NA	20.5443	5.23459	NA	NA	9.24504	2.62684	NA	NA	1.00951	0.501663	NA	NA	1.02014	0.505168	NA	NA	1.15415	0.548702	NA	NA	1.92524	0.781778	NA	NA	6.89317	2.06286	NA	NA	2.54387	0.955762	NA	NA	0.288262	0.228165	NA	NA	8.57973	2.46862	NA	NA	1.2493	0.578912	NA	NA	2.09149	0.829381	NA	NA	4.1867	1.38995	NA	NA	3.50635	1.21372	NA	NA	6.66479	2.00729	NA	NA	3.48654	1.20852	NA	NA	2.81312	1.0292	NA	NA	8.37405	2.41951	NA	NA	5.75139	1.78316	NA	NA	4.97479	1.58974	NA	NA	4.80893	1.54802
		13	52377411	THSD1	ENSG00000136114).M3.all	ref	M3.all	NA	33030	NA	NA	NA	ADD-ACATV	NA	NA	1.39769	0.625049	NA	NA	2.20587	0.861741	NA	NA	8.59107	2.47132	NA	NA	22.2564	5.62241	NA	NA	10.2216	2.85759	NA	NA	0.9325	0.475975	NA	NA	1.81854	0.750832	NA	NA	2.73596	1.00828	NA	NA	2.54943	0.957292	NA	NA	0.498936	0.318788	NA	NA	0.641802	0.373599	NA	NA	1.12966	0.540837	NA	NA	0.550988	0.339216	NA	NA	2.52752	0.951262	NA	NA	2.54976	0.957381	NA	NA	1.67729	0.70933	NA	NA	4.67207	1.51347	NA	NA	3.13539	1.11571	NA	NA	0.771613	0.420538	NA	NA	5.89584	1.81882	NA	NA	2.8746	1.04582	NA	NA	2.97377	1.07251	NA	NA	1.12832	0.540407	NA	NA	1.9404	0.786151	NA	NA	3.797	1.28951	NA	NA	1.82314	0.752174	NA	NA	8.99302	2.56701	NA	NA	20.6582	5.2604	NA	NA	8.65041	2.48547	NA	NA	1.11993	0.537701	NA	NA	1.64325	0.699232	NA	NA	2.19251	0.857976	NA	NA	2.71174	1.00169	NA	NA	4.22908	1.40081	NA	NA	2.42521	0.923006	NA	NA	0.326709	0.245955	NA	NA	5.75699	1.78454	NA	NA	1.75164	0.731256	NA	NA	2.09439	0.830205	NA	NA	2.63641	0.981136	NA	NA	1.61159	0.689798	NA	NA	5.89486	1.81858	NA	NA	3.61533	1.24223	NA	NA	1.31201	0.598547	NA	NA	7.92095	2.311	NA	NA	5.89995	1.81984	NA	NA	4.20595	1.39488	NA	NA	3.05629	1.09461
		13	52377411	THSD1	ENSG00000136114).M3.all	ref	M3.all	NA	33030	NA	NA	NA	ADD-SKAT	NA	NA	0.905648	0.4669	NA	NA	3.36534	1.17664	NA	NA	11.6558	3.19381	NA	NA	22.304	5.63316	NA	NA	11.0485	3.05178	NA	NA	1.67965	0.71003	NA	NA	2.13874	0.842787	NA	NA	2.38458	0.911729	NA	NA	1.85399	0.761151	NA	NA	0.270994	0.219923	NA	NA	0.478565	0.310626	NA	NA	1.54257	0.669107	NA	NA	1.33215	0.604807	NA	NA	3.35779	1.17465	NA	NA	2.38133	0.910828	NA	NA	1.48955	0.653087	NA	NA	8.49104	2.44745	NA	NA	4.20755	1.39529	NA	NA	0.520954	0.3275	NA	NA	9.28288	2.63581	NA	NA	3.33063	1.16749	NA	NA	2.79121	1.02327	NA	NA	0.73419	0.407237	NA	NA	2.73109	1.00695	NA	NA	0.745756	0.411366	NA	NA	2.31842	0.8933	NA	NA	11.7272	3.21047	NA	NA	20.5588	5.23786	NA	NA	9.24561	2.62698	NA	NA	1.13593	0.542855	NA	NA	1.73043	0.72502	NA	NA	1.89827	0.773987	NA	NA	2.0882	0.828448	NA	NA	7.07122	2.10606	NA	NA	2.83516	1.03517	NA	NA	0.350033	0.256416	NA	NA	8.65758	2.48718	NA	NA	1.89242	0.772296	NA	NA	2.19114	0.857589	NA	NA	3.37203	1.17841	NA	NA	3.12268	1.11233	NA	NA	7.60714	2.23554	NA	NA	3.43008	1.19369	NA	NA	1.48483	0.651656	NA	NA	8.88911	2.54231	NA	NA	5.71704	1.77466	NA	NA	5.65851	1.76018	NA	NA	5.78327	1.79104
		13	52377411	THSD1	ENSG00000136114).M6.all	ref	M6.all	NA	33030	NA	NA	NA	ADD-ACATV	NA	NA	0.0148677	0.0443353	NA	NA	2.04203	0.815293	NA	NA	9.02914	2.57559	NA	NA	22.7194	5.72708	NA	NA	10.6669	2.96229	NA	NA	0.197243	0.182464	NA	NA	1.80529	0.746967	NA	NA	1.88788	0.770982	NA	NA	3.01551	1.0837	NA	NA	0.00013979	0.00411631	NA	NA	1.05233	0.51574	NA	NA	1.49176	0.653758	NA	NA	1.23064	0.57303	NA	NA	2.65635	0.986584	NA	NA	2.97452	1.07271	NA	NA	3.9826	1.3375	NA	NA	5.05627	1.61018	NA	NA	3.43731	1.19559	NA	NA	0.848092	0.447219	NA	NA	6.31304	1.92135	NA	NA	3.20389	1.13393	NA	NA	3.43314	1.1945	NA	NA	1.21221	0.567199	NA	NA	1.96859	0.794262	NA	NA	4.18246	1.38887	NA	NA	1.95117	0.789251	NA	NA	9.4349	2.67184	NA	NA	21.1198	5.36508	NA	NA	9.09805	2.59196	NA	NA	1.20018	0.563384	NA	NA	1.69834	0.715556	NA	NA	1.08449	0.526227	NA	NA	3.10158	1.1067	NA	NA	4.63256	1.50348	NA	NA	2.73616	1.00833	NA	NA	0.988051	0.494553	NA	NA	6.18451	1.88984	NA	NA	0.144982	0.152812	NA	NA	2.49899	0.943404	NA	NA	3.06317	1.09645	NA	NA	2.74942	1.01193	NA	NA	6.29587	1.91715	NA	NA	4.07348	1.3609	NA	NA	3.76723	1.28178	NA	NA	8.35609	2.41522	NA	NA	6.34915	1.93019	NA	NA	4.56948	1.4875	NA	NA	3.21725	1.13747
		13	52377411	THSD1	ENSG00000136114).M6.all	ref	M6.all	NA	33030	NA	NA	NA	ADD-SKAT	NA	NA	1.27152	0.585892	NA	NA	2.70794	1.00065	NA	NA	12.1804	3.31609	NA	NA	23.1551	5.82551	NA	NA	11.7914	3.22545	NA	NA	2.18404	0.855587	NA	NA	1.87177	0.766313	NA	NA	2.09056	0.829117	NA	NA	2.56432	0.961382	NA	NA	0.161124	0.162334	NA	NA	1.00085	0.498798	NA	NA	2.24342	0.872299	NA	NA	1.8462	0.758888	NA	NA	3.0951	1.10497	NA	NA	3.25266	1.14686	NA	NA	2.71224	1.00182	NA	NA	8.80586	2.5225	NA	NA	4.41299	1.44774	NA	NA	0.689487	0.391111	NA	NA	9.78729	2.75517	NA	NA	3.7818	1.28556	NA	NA	3.73758	1.27408	NA	NA	0.876264	0.456892	NA	NA	2.54173	0.955174	NA	NA	1.12644	0.539801	NA	NA	2.48244	0.938837	NA	NA	12.5448	3.40087	NA	NA	21.4767	5.44593	NA	NA	10.17	2.84545	NA	NA	1.65519	0.702778	NA	NA	1.69508	0.714593	NA	NA	1.77788	0.738952	NA	NA	2.65522	0.986277	NA	NA	7.7446	2.26862	NA	NA	3.30286	1.16015	NA	NA	0.522864	0.328251	NA	NA	9.47656	2.6817	NA	NA	1.93546	0.784726	NA	NA	2.9688	1.07117	NA	NA	4.17774	1.38766	NA	NA	3.89799	1.31566	NA	NA	7.628	2.24057	NA	NA	4.46196	1.4602	NA	NA	2.79996	1.02564	NA	NA	9.48501	2.6837	NA	NA	6.81791	2.04456	NA	NA	5.89519	1.81866	NA	NA	5.37427	1.68961
		13	52377411	THSD1	ENSG00000136114).M6.all	ref	M6.all	NA	33030	NA	NA	NA	ADD-SKATO	NA	NA	0.689999	0.391298	NA	NA	1.91482	0.778772	NA	NA	11.2384	3.09624	NA	NA	22.2243	5.61515	NA	NA	10.8477	3.00473	NA	NA	1.44623	0.63991	NA	NA	1.17678	0.555936	NA	NA	1.36467	0.614875	NA	NA	1.78465	0.740933	NA	NA	1.31527	0.599562	NA	NA	1.13503	0.542564	NA	NA	2.98101	1.07445	NA	NA	1.87769	0.768029	NA	NA	2.27536	0.881259	NA	NA	2.41759	0.920894	NA	NA	3.41785	1.19048	NA	NA	7.85736	2.29573	NA	NA	3.52136	1.21765	NA	NA	0.284185	0.226235	NA	NA	8.83856	2.53028	NA	NA	2.97003	1.0715	NA	NA	2.87454	1.0458	NA	NA	0.404352	0.279964	NA	NA	2.90041	1.05278	NA	NA	0.581054	0.350763	NA	NA	1.71098	0.719288	NA	NA	11.6041	3.18172	NA	NA	20.5415	5.23394	NA	NA	9.22205	2.62139	NA	NA	0.995614	0.497062	NA	NA	1.02857	0.507946	NA	NA	1.09759	0.53048	NA	NA	1.8669	0.764899	NA	NA	6.79912	2.03999	NA	NA	2.46453	0.933889	NA	NA	0.207247	0.187799	NA	NA	8.5276	2.45618	NA	NA	1.231	0.573144	NA	NA	2.15394	0.847088	NA	NA	4.35277	1.4324	NA	NA	3.65697	1.25309	NA	NA	6.6831	2.01175	NA	NA	3.56863	1.23003	NA	NA	3.35788	1.17468	NA	NA	8.575	2.46749	NA	NA	5.87858	1.81457	NA	NA	4.96732	1.58787	NA	NA	5.21184	1.6491
		13	52377411	THSD1	ENSG00000136114).M7.all	ref	M7.all	NA	33030	NA	NA	NA	ADD-ACATV	NA	NA	1.40366	0.626883	NA	NA	1.99175	0.80091	NA	NA	8.58236	2.46924	NA	NA	22.2473	5.62035	NA	NA	10.2129	2.85556	NA	NA	0.912093	0.469084	NA	NA	1.80557	0.74705	NA	NA	2.33274	0.897297	NA	NA	2.50526	0.945132	NA	NA	0.431381	0.291314	NA	NA	0.678017	0.38693	NA	NA	0.768926	0.419589	NA	NA	1.32134	0.60145	NA	NA	2.55113	0.957757	NA	NA	2.5625	0.960881	NA	NA	2.85244	1.03984	NA	NA	4.65384	1.50886	NA	NA	3.112	1.10948	NA	NA	0.717197	0.401138	NA	NA	5.88491	1.81613	NA	NA	2.90418	1.05379	NA	NA	2.99675	1.07867	NA	NA	1.13457	0.542417	NA	NA	1.98743	0.799671	NA	NA	3.71391	1.26792	NA	NA	1.7632	0.734648	NA	NA	8.98453	2.56499	NA	NA	20.6491	5.25835	NA	NA	8.63903	2.48276	NA	NA	1.16441	0.551985	NA	NA	1.65001	0.70124	NA	NA	1.84736	0.759225	NA	NA	2.67315	0.99117	NA	NA	4.21069	1.3961	NA	NA	2.39919	0.915789	NA	NA	0.299037	0.233225	NA	NA	5.74755	1.78221	NA	NA	1.3913	0.623083	NA	NA	2.11947	0.837325	NA	NA	2.60142	0.971559	NA	NA	2.38522	0.911908	NA	NA	5.89062	1.81754	NA	NA	3.62252	1.24411	NA	NA	2.41644	0.920574	NA	NA	7.9149	2.30954	NA	NA	5.89867	1.81952	NA	NA	4.19878	1.39305	NA	NA	3.08973	1.10354
		13	52377411	THSD1	ENSG00000136114).M7.all	ref	M7.all	NA	33030	NA	NA	NA	ADD-SKAT	NA	NA	0.895016	0.463288	NA	NA	3.32102	1.16495	NA	NA	11.6298	3.18774	NA	NA	22.2969	5.63156	NA	NA	11.0366	3.04899	NA	NA	1.66424	0.705462	NA	NA	2.10893	0.834336	NA	NA	2.27523	0.881221	NA	NA	1.79613	0.74429	NA	NA	0.264455	0.216757	NA	NA	0.533778	0.332526	NA	NA	1.50836	0.658783	NA	NA	1.33702	0.60632	NA	NA	3.42629	1.19269	NA	NA	2.44432	0.928299	NA	NA	1.93772	0.785377	NA	NA	8.33537	2.41027	NA	NA	4.08526	1.36393	NA	NA	0.43193	0.291542	NA	NA	9.18655	2.61297	NA	NA	3.52094	1.21754	NA	NA	2.9262	1.05972	NA	NA	0.744652	0.410973	NA	NA	2.90057	1.05282	NA	NA	0.729118	0.405421	NA	NA	2.26233	0.877604	NA	NA	11.7416	3.21382	NA	NA	20.5712	5.24068	NA	NA	9.22457	2.62199	NA	NA	1.13444	0.542374	NA	NA	1.75037	0.730885	NA	NA	1.82837	0.753698	NA	NA	2.0337	0.812914	NA	NA	6.96879	2.08122	NA	NA	2.74444	1.01058	NA	NA	0.279574	0.22404	NA	NA	8.61092	2.47605	NA	NA	1.87212	0.766413	NA	NA	2.23565	0.870119	NA	NA	3.26366	1.14978	NA	NA	3.12095	1.11187	NA	NA	7.65888	2.248	NA	NA	3.48062	1.20697	NA	NA	1.94124	0.786391	NA	NA	9.10668	2.59401	NA	NA	5.86089	1.8102	NA	NA	5.65315	1.75885	NA	NA	6.03491	1.85308
		14	64914504	CHURC1-FNTB	ENSG00000125954).M2.0.01	ref	M2.0.01	0.00868907	33030	32457	572	1	ADD	-0.0310383	0.041705	0.553887	0.340337	-0.0341839	0.0416657	0.673111	0.385135	-0.076585	0.0417905	3.35839	1.17481	-0.0876639	0.0416231	4.43581	1.45355	-0.0866786	0.0415535	4.3512	1.432	-0.146635	0.0416412	12.4002	3.36724	-0.204225	0.0416036	24.0967	6.03801	-0.177319	0.041663	18.1138	4.68175	-0.094024	0.0418261	5.0534	1.60946	0.0233239	0.0415057	0.315782	0.240972	-0.00382545	0.0414229	0.00852875	0.0331925	-0.0316753	0.041539	0.581474	0.350923	-0.0349964	0.041531	0.710072	0.39857	-0.075449	0.0415893	3.29112	1.15705	-0.102165	0.0417022	6.00192	1.84496	-0.119682	0.0418094	8.19425	2.37651	-0.161024	0.0415811	14.9964	3.96772	-0.179367	0.0416148	18.5776	4.78747	-0.0761421	0.041665	3.3397	1.16988	-0.124646	0.0415994	8.97803	2.56345	-0.0804604	0.0414927	3.76029	1.27998	-0.117724	0.0416303	7.99676	2.32919	0.0202468	0.0413821	0.23938	0.20436	-0.0590445	0.0415897	2.01552	0.807718	-0.0237836	0.0418473	0.323014	0.244276	-0.0151698	0.0417488	0.132029	0.144882	-0.0556995	0.0419116	1.76618	0.735524	-0.0708239	0.0416921	2.88572	1.04882	-0.0749562	0.0415999	3.24662	1.14526	-0.134334	0.0417404	10.3575	2.88958	-0.191287	0.0417007	21.0419	5.34741	-0.164888	0.0416921	15.6413	4.11597	-0.0902493	0.0418598	4.6483	1.50746	-0.145816	0.0416605	12.2507	3.33247	-0.165477	0.041695	15.751	4.14117	-0.0643723	0.0418012	2.37149	0.908091	-0.103871	0.0417057	6.20295	1.89436	0.0526399	0.0418463	1.5824	0.681069	0.0525249	0.0416632	1.58937	0.683157	0.00838569	0.0415038	0.0408228	0.0757826	-0.00671347	0.0414691	0.0262087	0.0597866	-0.0591711	0.0417223	2.01133	0.806519	-0.0902753	0.0418951	4.64315	1.50615	-0.112815	0.0418282	7.2743	2.15522	-0.0544053	0.0416837	1.70353	0.717091	-0.103747	0.0418103	6.15727	1.88315	0.0489668	0.0417002	1.37888	0.619262	-0.0249929	0.0417478	0.358397	0.260113
		14	64914504	CHURC1-FNTB	ENSG00000125954).M2.all	ref	M2.all	NA	33030	NA	NA	NA	ADD-SKATO	NA	NA	0.154381	0.158401	NA	NA	0.279192	0.223857	NA	NA	2.38916	0.913003	NA	NA	3.26415	1.14991	NA	NA	3.28388	1.15513	NA	NA	11.2184	3.09156	NA	NA	22.3285	5.63872	NA	NA	16.7237	4.36415	NA	NA	4.13702	1.37722	NA	NA	0.134502	0.146418	NA	NA	0.0886412	0.115821	NA	NA	0.885352	0.459996	NA	NA	0.289511	0.228755	NA	NA	2.42009	0.921588	NA	NA	6.43142	1.95032	NA	NA	7.45775	2.19953	NA	NA	13.5585	3.63593	NA	NA	17.1378	4.45888	NA	NA	2.56229	0.960823	NA	NA	7.88981	2.30352	NA	NA	3.47857	1.20643	NA	NA	7.3226	2.1669	NA	NA	0.087358	0.114886	NA	NA	1.63522	0.696841	NA	NA	0.0496148	0.0842125	NA	NA	0.0164667	0.046775	NA	NA	0.863494	0.452517	NA	NA	1.74221	0.728486	NA	NA	2.07147	0.823687	NA	NA	8.81173	2.52389	NA	NA	18.9652	4.87574	NA	NA	14.001	3.73824	NA	NA	3.65544	1.25269	NA	NA	10.2336	2.86043	NA	NA	13.7969	3.69107	NA	NA	1.53496	0.666814	NA	NA	4.75846	1.53529	NA	NA	1.13457	0.542418	NA	NA	1.42933	0.634748	NA	NA	0.0704119	0.101967	NA	NA	0.00149399	0.0136011	NA	NA	1.10522	0.53295	NA	NA	6.79936	2.04005	NA	NA	6.48262	1.96283	NA	NA	3.51638	1.21635	NA	NA	5.98272	1.84023	NA	NA	1.02693	0.507405	NA	NA	0.620855	0.365795
		14	64914504	CHURC1-FNTB	ENSG00000125954).M2.all	ref	M2.all	0.00868907	33030	32457	572	1	ADD	-0.0310383	0.041705	0.553887	0.340337	-0.0341839	0.0416657	0.673111	0.385135	-0.076585	0.0417905	3.35839	1.17481	-0.0876639	0.0416231	4.43581	1.45355	-0.0866786	0.0415535	4.3512	1.432	-0.146635	0.0416412	12.4002	3.36724	-0.204225	0.0416036	24.0967	6.03801	-0.177319	0.041663	18.1138	4.68175	-0.094024	0.0418261	5.0534	1.60946	0.0233239	0.0415057	0.315782	0.240972	-0.00382545	0.0414229	0.00852875	0.0331925	-0.0316753	0.041539	0.581474	0.350923	-0.0349964	0.041531	0.710072	0.39857	-0.075449	0.0415893	3.29112	1.15705	-0.102165	0.0417022	6.00192	1.84496	-0.119682	0.0418094	8.19425	2.37651	-0.161024	0.0415811	14.9964	3.96772	-0.179367	0.0416148	18.5776	4.78747	-0.0761421	0.041665	3.3397	1.16988	-0.124646	0.0415994	8.97803	2.56345	-0.0804604	0.0414927	3.76029	1.27998	-0.117724	0.0416303	7.99676	2.32919	0.0202468	0.0413821	0.23938	0.20436	-0.0590445	0.0415897	2.01552	0.807718	-0.0237836	0.0418473	0.323014	0.244276	-0.0151698	0.0417488	0.132029	0.144882	-0.0556995	0.0419116	1.76618	0.735524	-0.0708239	0.0416921	2.88572	1.04882	-0.0749562	0.0415999	3.24662	1.14526	-0.134334	0.0417404	10.3575	2.88958	-0.191287	0.0417007	21.0419	5.34741	-0.164888	0.0416921	15.6413	4.11597	-0.0902493	0.0418598	4.6483	1.50746	-0.145816	0.0416605	12.2507	3.33247	-0.165477	0.041695	15.751	4.14117	-0.0643723	0.0418012	2.37149	0.908091	-0.103871	0.0417057	6.20295	1.89436	0.0526399	0.0418463	1.5824	0.681069	0.0525249	0.0416632	1.58937	0.683157	0.00838569	0.0415038	0.0408228	0.0757826	-0.00671347	0.0414691	0.0262087	0.0597866	-0.0591711	0.0417223	2.01133	0.806519	-0.0902753	0.0418951	4.64315	1.50615	-0.112815	0.0418282	7.2743	2.15522	-0.0544053	0.0416837	1.70353	0.717091	-0.103747	0.0418103	6.15727	1.88315	0.0489668	0.0417002	1.37888	0.619262	-0.0249929	0.0417478	0.358397	0.260113
		14	64914504	CHURC1-FNTB	ENSG00000125954).M3.0.01	ref	M3.0.01	0.00923403	33030	32421	608	1	ADD	-0.0320014	0.0404822	0.624899	0.367307	-0.0340861	0.0404441	0.710302	0.398653	-0.0652591	0.0405652	2.58806	0.967896	-0.0822184	0.0404027	4.14111	1.37826	-0.0804582	0.0403352	3.97899	1.33657	-0.140352	0.0404203	12.057	3.28736	-0.20358	0.0403839	25.413	6.33462	-0.180152	0.0404415	19.8438	5.07553	-0.0998817	0.0405998	6.05236	1.85737	0.023756	0.0402888	0.347677	0.25537	-0.0164628	0.0402084	0.167638	0.166076	-0.0466536	0.0403211	1.33877	0.606861	-0.0385369	0.0403134	0.913812	0.469666	-0.0682365	0.0403699	2.85705	1.04108	-0.0866037	0.0404795	4.57723	1.48946	-0.110034	0.0405836	7.35111	2.17379	-0.156588	0.040362	15.0512	3.98032	-0.171434	0.0403947	18.0113	4.65838	-0.0851204	0.0404434	4.42968	1.45199	-0.123448	0.0403797	9.34629	2.65084	-0.0771344	0.0402762	3.66775	1.2559	-0.107693	0.0404097	7.10238	2.11361	0.00762499	0.0401688	0.036033	0.0708635	-0.0600353	0.0403703	2.21151	0.863329	-0.0235185	0.0406203	0.335222	0.2498	-0.0180644	0.0405248	0.198704	0.183249	-0.0465025	0.0406828	1.30657	0.59685	-0.0664504	0.0404697	2.6961	0.997426	-0.0699101	0.0403802	2.99738	1.07884	-0.129324	0.0405167	10.1881	2.84969	-0.191272	0.0404781	22.3286	5.63873	-0.169462	0.0404697	17.5342	4.54946	-0.0968726	0.0406325	5.68401	1.76649	-0.142757	0.040439	12.4621	3.38165	-0.157969	0.0404725	15.2344	4.02247	-0.0753005	0.0405756	3.44402	1.19736	-0.104022	0.040483	6.60249	1.9921	0.0442032	0.0406194	1.18424	0.558315	0.033591	0.0404417	0.689903	0.391263	-0.00904364	0.0402869	0.0503916	0.0849258	-0.0115971	0.0402532	0.0830031	0.11167	-0.0544475	0.040499	1.80745	0.747598	-0.0770994	0.0406667	3.59437	1.23675	-0.103632	0.0406019	6.51478	1.97069	-0.0552448	0.0404615	1.86422	0.764123	-0.0951127	0.0405844	5.49235	1.71897	0.0289435	0.0404776	0.511298	0.323693	-0.0307928	0.0405238	0.577401	0.349369
		14	64914504	CHURC1-FNTB	ENSG00000125954).M3.all	ref	M3.all	NA	33030	NA	NA	NA	ADD-SKATO	NA	NA	0.185617	0.176141	NA	NA	0.296659	0.232114	NA	NA	1.65573	0.702937	NA	NA	2.95978	1.06875	NA	NA	2.90181	1.05315	NA	NA	10.8076	2.99532	NA	NA	23.5768	5.92072	NA	NA	18.4159	4.75064	NA	NA	5.11938	1.62598	NA	NA	0.145032	0.152842	NA	NA	0.276646	0.22264	NA	NA	1.3639	0.614638	NA	NA	0.417174	0.285377	NA	NA	1.99043	0.800529	NA	NA	5.91998	1.82477	NA	NA	6.76095	2.0307	NA	NA	13.564	3.6372	NA	NA	16.4929	4.31128	NA	NA	3.63646	1.24774	NA	NA	8.22139	2.38301	NA	NA	3.51696	1.2165	NA	NA	6.55975	1.98167	NA	NA	0.0315332	0.0659785	NA	NA	1.9747	0.796017	NA	NA	0.0520436	0.0864274	NA	NA	0.0323097	0.0668421	NA	NA	0.528601	0.330501	NA	NA	1.56585	0.676106	NA	NA	1.83752	0.756362	NA	NA	8.60259	2.47407	NA	NA	20.1882	5.15377	NA	NA	15.8556	4.16517	NA	NA	4.66295	1.51117	NA	NA	10.419	2.90404	NA	NA	13.2334	3.56065	NA	NA	2.52763	0.951293	NA	NA	5.12414	1.62718	NA	NA	0.742478	0.410198	NA	NA	0.495676	0.317488	NA	NA	0.196259	0.181934	NA	NA	0.00416302	0.0229375	NA	NA	0.91979	0.471687	NA	NA	6.6529	2.00439	NA	NA	5.96344	1.83548	NA	NA	3.57135	1.23074	NA	NA	5.58082	1.74093	NA	NA	0.306313	0.236608	NA	NA	0.79416	0.428471
		14	64914504	CHURC1-FNTB	ENSG00000125954).M3.all	ref	M3.all	0.00923403	33030	32421	608	1	ADD	-0.0320014	0.0404822	0.624899	0.367307	-0.0340861	0.0404441	0.710302	0.398653	-0.0652591	0.0405652	2.58806	0.967896	-0.0822184	0.0404027	4.14111	1.37826	-0.0804582	0.0403352	3.97899	1.33657	-0.140352	0.0404203	12.057	3.28736	-0.20358	0.0403839	25.413	6.33462	-0.180152	0.0404415	19.8438	5.07553	-0.0998817	0.0405998	6.05236	1.85737	0.023756	0.0402888	0.347677	0.25537	-0.0164628	0.0402084	0.167638	0.166076	-0.0466536	0.0403211	1.33877	0.606861	-0.0385369	0.0403134	0.913812	0.469666	-0.0682365	0.0403699	2.85705	1.04108	-0.0866037	0.0404795	4.57723	1.48946	-0.110034	0.0405836	7.35111	2.17379	-0.156588	0.040362	15.0512	3.98032	-0.171434	0.0403947	18.0113	4.65838	-0.0851204	0.0404434	4.42968	1.45199	-0.123448	0.0403797	9.34629	2.65084	-0.0771344	0.0402762	3.66775	1.2559	-0.107693	0.0404097	7.10238	2.11361	0.00762499	0.0401688	0.036033	0.0708635	-0.0600353	0.0403703	2.21151	0.863329	-0.0235185	0.0406203	0.335222	0.2498	-0.0180644	0.0405248	0.198704	0.183249	-0.0465025	0.0406828	1.30657	0.59685	-0.0664504	0.0404697	2.6961	0.997426	-0.0699101	0.0403802	2.99738	1.07884	-0.129324	0.0405167	10.1881	2.84969	-0.191272	0.0404781	22.3286	5.63873	-0.169462	0.0404697	17.5342	4.54946	-0.0968726	0.0406325	5.68401	1.76649	-0.142757	0.040439	12.4621	3.38165	-0.157969	0.0404725	15.2344	4.02247	-0.0753005	0.0405756	3.44402	1.19736	-0.104022	0.040483	6.60249	1.9921	0.0442032	0.0406194	1.18424	0.558315	0.033591	0.0404417	0.689903	0.391263	-0.00904364	0.0402869	0.0503916	0.0849258	-0.0115971	0.0402532	0.0830031	0.11167	-0.0544475	0.040499	1.80745	0.747598	-0.0770994	0.0406667	3.59437	1.23675	-0.103632	0.0406019	6.51478	1.97069	-0.0552448	0.0404615	1.86422	0.764123	-0.0951127	0.0405844	5.49235	1.71897	0.0289435	0.0404776	0.511298	0.323693	-0.0307928	0.0405238	0.577401	0.349369
		14	64914504	CHURC1-FNTB	ENSG00000125954).M6.0.01	ref	M6.0.01	0.0087799	33030	32451	578	1	ADD	-0.0288001	0.0414933	0.481764	0.311915	-0.0338674	0.0414542	0.667462	0.383065	-0.0787896	0.0415784	3.59089	1.23585	-0.0921103	0.0414118	4.94729	1.58284	-0.087534	0.0413426	4.48289	1.46552	-0.14564	0.0414298	12.3575	3.35733	-0.201168	0.0413925	23.6198	5.93042	-0.174317	0.0414516	17.6847	4.58383	-0.0940437	0.0416138	5.10723	1.62294	0.0236443	0.0412951	0.327837	0.246466	-0.0108866	0.0412126	0.0697795	0.101462	-0.0373966	0.0413281	0.81879	0.437072	-0.0409559	0.0413202	0.982446	0.49269	-0.0793822	0.0413782	3.68047	1.25922	-0.103729	0.0414905	6.25028	1.90597	-0.11503	0.0415972	7.64706	2.24516	-0.160637	0.04137	15.0772	3.98632	-0.180669	0.0414036	19.041	4.89298	-0.0711726	0.0414535	2.94784	1.06554	-0.127077	0.0413882	9.42717	2.67	-0.0835318	0.0412821	4.09431	1.36625	-0.120422	0.041419	8.45303	2.43838	0.0139247	0.0411721	0.114384	0.13359	-0.0581794	0.0413786	1.97691	0.796651	-0.0190238	0.0416348	0.208777	0.188608	-0.0110725	0.0415369	0.071059	0.102482	-0.0558928	0.0416988	1.79665	0.744443	-0.0740805	0.0414804	3.18949	1.13011	-0.0744611	0.0413887	3.23664	1.14262	-0.13124	0.0415286	9.98703	2.80231	-0.186346	0.041489	20.1732	5.15036	-0.160699	0.0414804	15.0085	3.9705	-0.0890854	0.0416473	4.5755	1.48902	-0.142272	0.041449	11.7818	3.22321	-0.163642	0.0414833	15.5612	4.09758	-0.0570602	0.041589	1.8824	0.769393	-0.103556	0.041494	6.22848	1.90062	0.0556329	0.0416339	1.78554	0.741193	0.0488654	0.0414517	1.38969	0.622588	0.00604117	0.0412931	0.0214036	0.0537027	-0.0103184	0.0412586	0.0625459	0.0955461	-0.0592256	0.0415105	2.03565	0.813473	-0.0889004	0.0416824	4.54885	1.48227	-0.107191	0.0416159	6.6343	1.99985	-0.0524164	0.0414721	1.59743	0.68557	-0.102115	0.041598	6.02607	1.8509	0.045218	0.0414885	1.18787	0.559468	-0.0203969	0.0415359	0.241146	0.205247
		14	64914504	CHURC1-FNTB	ENSG00000125954).M6.all	ref	M6.all	0.0087799	33030	32451	578	1	ADD	-0.0288001	0.0414933	0.481764	0.311915	-0.0338674	0.0414542	0.667462	0.383065	-0.0787896	0.0415784	3.59089	1.23585	-0.0921103	0.0414118	4.94729	1.58284	-0.087534	0.0413426	4.48289	1.46552	-0.14564	0.0414298	12.3575	3.35733	-0.201168	0.0413925	23.6198	5.93042	-0.174317	0.0414516	17.6847	4.58383	-0.0940437	0.0416138	5.10723	1.62294	0.0236443	0.0412951	0.327837	0.246466	-0.0108866	0.0412126	0.0697795	0.101462	-0.0373966	0.0413281	0.81879	0.437072	-0.0409559	0.0413202	0.982446	0.49269	-0.0793822	0.0413782	3.68047	1.25922	-0.103729	0.0414905	6.25028	1.90597	-0.11503	0.0415972	7.64706	2.24516	-0.160637	0.04137	15.0772	3.98632	-0.180669	0.0414036	19.041	4.89298	-0.0711726	0.0414535	2.94784	1.06554	-0.127077	0.0413882	9.42717	2.67	-0.0835318	0.0412821	4.09431	1.36625	-0.120422	0.041419	8.45303	2.43838	0.0139247	0.0411721	0.114384	0.13359	-0.0581794	0.0413786	1.97691	0.796651	-0.0190238	0.0416348	0.208777	0.188608	-0.0110725	0.0415369	0.071059	0.102482	-0.0558928	0.0416988	1.79665	0.744443	-0.0740805	0.0414804	3.18949	1.13011	-0.0744611	0.0413887	3.23664	1.14262	-0.13124	0.0415286	9.98703	2.80231	-0.186346	0.041489	20.1732	5.15036	-0.160699	0.0414804	15.0085	3.9705	-0.0890854	0.0416473	4.5755	1.48902	-0.142272	0.041449	11.7818	3.22321	-0.163642	0.0414833	15.5612	4.09758	-0.0570602	0.041589	1.8824	0.769393	-0.103556	0.041494	6.22848	1.90062	0.0556329	0.0416339	1.78554	0.741193	0.0488654	0.0414517	1.38969	0.622588	0.00604117	0.0412931	0.0214036	0.0537027	-0.0103184	0.0412586	0.0625459	0.0955461	-0.0592256	0.0415105	2.03565	0.813473	-0.0889004	0.0416824	4.54885	1.48227	-0.107191	0.0416159	6.6343	1.99985	-0.0524164	0.0414721	1.59743	0.68557	-0.102115	0.041598	6.02607	1.8509	0.045218	0.0414885	1.18787	0.559468	-0.0203969	0.0415359	0.241146	0.205247
		14	64914504	CHURC1-FNTB	ENSG00000125954).M7.0.01	ref	M7.0.01	0.00932486	33030	32415	614	1	ADD	-0.0298828	0.0402889	0.550136	0.338886	-0.0337893	0.040251	0.704701	0.39663	-0.0674471	0.0403716	2.7911	1.02324	-0.0864642	0.0402099	4.62389	1.50128	-0.0813258	0.0401426	4.10436	1.36883	-0.139477	0.0402273	12.0216	3.27911	-0.200709	0.0401911	24.9386	6.22779	-0.177298	0.0402484	19.4049	4.97578	-0.0998465	0.0404059	6.10626	1.87062	0.0240544	0.0400965	0.359895	0.260772	-0.0229997	0.0400164	0.330345	0.247601	-0.0519056	0.0401286	1.67309	0.708088	-0.0441225	0.0401209	1.20943	0.566317	-0.072015	0.0401772	3.21283	1.1363	-0.0882278	0.0402862	4.7962	1.54481	-0.105743	0.0403899	6.85419	2.05338	-0.156269	0.0401693	15.1342	3.99942	-0.172741	0.0402019	18.4627	4.76131	-0.0803513	0.0402503	3.98517	1.33816	-0.125754	0.0401869	9.79207	2.7563	-0.0800636	0.0400839	3.9896	1.33931	-0.110334	0.0402168	7.52674	2.21617	0.00178518	0.0399771	0.00199408	0.0157508	-0.0592115	0.0401776	2.17193	0.852169	-0.019034	0.0404264	0.221683	0.195342	-0.0141743	0.0403313	0.123514	0.13951	-0.0467735	0.0404885	1.33455	0.605553	-0.0695638	0.0402765	2.98307	1.075	-0.0694929	0.0401874	2.9902	1.07691	-0.126458	0.0403232	9.83514	2.76647	-0.186618	0.0402848	21.4597	5.44208	-0.165472	0.0402765	16.879	4.39967	-0.095714	0.0404385	5.60223	1.74624	-0.139448	0.040246	12.0055	3.27536	-0.156314	0.0402793	15.0603	3.98243	-0.068304	0.0403819	2.86101	1.04215	-0.103726	0.0402897	6.62811	1.99834	0.0471065	0.0404255	1.35785	0.61277	0.0303224	0.0402486	0.567576	0.345608	-0.0110878	0.0400946	0.0764754	0.10672	-0.0149494	0.0400611	0.139253	0.149338	-0.0545451	0.0403057	1.83139	0.754577	-0.0759305	0.0404726	3.51974	1.21723	-0.0984202	0.040408	5.93243	1.82784	-0.0533629	0.0402684	1.7561	0.732567	-0.0936583	0.0403907	5.37688	1.69026	0.025601	0.0402843	0.403869	0.27976	-0.026405	0.0403303	0.428656	0.29018
		14	64914504	CHURC1-FNTB	ENSG00000125954).M7.all	ref	M7.all	NA	33030	NA	NA	NA	ADD-SKATO	NA	NA	0.150982	0.156395	NA	NA	0.293693	0.230723	NA	NA	1.83589	0.755889	NA	NA	3.41528	1.1898	NA	NA	3.01918	1.08468	NA	NA	10.7614	2.98447	NA	NA	23.0748	5.80737	NA	NA	17.9529	4.64505	NA	NA	5.16574	1.63758	NA	NA	0.151571	0.156743	NA	NA	0.17343	0.169359	NA	NA	1.28975	0.591602	NA	NA	0.629676	0.36909	NA	NA	2.32512	0.89517	NA	NA	5.90012	1.81988	NA	NA	6.44895	1.95461	NA	NA	13.6363	3.65392	NA	NA	16.9324	4.41191	NA	NA	3.19146	1.13063	NA	NA	8.66326	2.48853	NA	NA	3.57874	1.23267	NA	NA	6.88913	2.06187	NA	NA	0.0274142	0.0612334	NA	NA	1.94945	0.788756	NA	NA	0.0374913	0.0723893	NA	NA	0.0145659	0.0438618	NA	NA	0.547797	0.33798	NA	NA	1.81198	0.74892	NA	NA	1.83212	0.75479	NA	NA	8.24852	2.3895	NA	NA	19.3062	4.95333	NA	NA	15.1906	4.01239	NA	NA	4.57473	1.48883	NA	NA	9.96821	2.79788	NA	NA	13.0552	3.51935	NA	NA	1.98115	0.797867	NA	NA	5.14471	1.63232	NA	NA	0.88846	0.461056	NA	NA	0.389033	0.273429	NA	NA	0.179313	0.172654	NA	NA	0.0117731	0.0392458	NA	NA	0.939992	0.478496	NA	NA	6.6138	1.99486	NA	NA	5.62007	1.75066	NA	NA	3.59334	1.23649	NA	NA	5.51198	1.72385	NA	NA	0.268984	0.218953	NA	NA	0.97616	0.490598
		14	64914504	CHURC1-FNTB	ENSG00000125954).M7.all	ref	M7.all	0.00932486	33030	32415	614	1	ADD	-0.0298828	0.0402889	0.550136	0.338886	-0.0337893	0.040251	0.704701	0.39663	-0.0674471	0.0403716	2.7911	1.02324	-0.0864642	0.0402099	4.62389	1.50128	-0.0813258	0.0401426	4.10436	1.36883	-0.139477	0.0402273	12.0216	3.27911	-0.200709	0.0401911	24.9386	6.22779	-0.177298	0.0402484	19.4049	4.97578	-0.0998465	0.0404059	6.10626	1.87062	0.0240544	0.0400965	0.359895	0.260772	-0.0229997	0.0400164	0.330345	0.247601	-0.0519056	0.0401286	1.67309	0.708088	-0.0441225	0.0401209	1.20943	0.566317	-0.072015	0.0401772	3.21283	1.1363	-0.0882278	0.0402862	4.7962	1.54481	-0.105743	0.0403899	6.85419	2.05338	-0.156269	0.0401693	15.1342	3.99942	-0.172741	0.0402019	18.4627	4.76131	-0.0803513	0.0402503	3.98517	1.33816	-0.125754	0.0401869	9.79207	2.7563	-0.0800636	0.0400839	3.9896	1.33931	-0.110334	0.0402168	7.52674	2.21617	0.00178518	0.0399771	0.00199408	0.0157508	-0.0592115	0.0401776	2.17193	0.852169	-0.019034	0.0404264	0.221683	0.195342	-0.0141743	0.0403313	0.123514	0.13951	-0.0467735	0.0404885	1.33455	0.605553	-0.0695638	0.0402765	2.98307	1.075	-0.0694929	0.0401874	2.9902	1.07691	-0.126458	0.0403232	9.83514	2.76647	-0.186618	0.0402848	21.4597	5.44208	-0.165472	0.0402765	16.879	4.39967	-0.095714	0.0404385	5.60223	1.74624	-0.139448	0.040246	12.0055	3.27536	-0.156314	0.0402793	15.0603	3.98243	-0.068304	0.0403819	2.86101	1.04215	-0.103726	0.0402897	6.62811	1.99834	0.0471065	0.0404255	1.35785	0.61277	0.0303224	0.0402486	0.567576	0.345608	-0.0110878	0.0400946	0.0764754	0.10672	-0.0149494	0.0400611	0.139253	0.149338	-0.0545451	0.0403057	1.83139	0.754577	-0.0759305	0.0404726	3.51974	1.21723	-0.0984202	0.040408	5.93243	1.82784	-0.0533629	0.0402684	1.7561	0.732567	-0.0936583	0.0403907	5.37688	1.69026	0.025601	0.0402843	0.403869	0.27976	-0.026405	0.0403303	0.428656	0.29018
		14	23382040	MYH6	ENSG00000197616).M3.all	ref	M3.all	0.379594	33030	12451	16082	4497	ADD	-0.0402457	0.00809261	24.7322	6.18128	-0.0357624	0.00808499	19.5657	5.01233	-0.0210674	0.00810921	6.74939	2.02789	-0.0247274	0.00807672	9.37315	2.65721	-0.0251636	0.00806322	9.73933	2.74384	-0.00561126	0.00808024	0.48225	0.31211	0.00426756	0.00807295	0.279444	0.223978	0.00245769	0.00808448	0.0924164	0.118543	0.0104244	0.00811611	1.64969	0.701145	-0.00574685	0.00805395	0.509145	0.322841	-0.0161124	0.00803787	4.01828	1.3467	-0.016867	0.00806041	4.37887	1.43905	-0.0249802	0.00805886	9.60828	2.71287	-0.0200764	0.00807016	6.18879	1.89089	-0.00854468	0.00809207	1.11499	0.536109	-0.00215737	0.00811289	0.0707126	0.102207	-0.0229323	0.00806857	8.078	2.34866	-0.000859063	0.00807512	0.0113175	0.0384471	-0.0349984	0.00808485	18.7393	4.82431	-0.0228096	0.00807212	7.9847	2.3263	-0.0183721	0.00805143	5.20682	1.64785	-0.0134181	0.00807812	2.75906	1.01455	-0.0143695	0.00802997	3.20226	1.1335	-0.0203971	0.00807024	6.38796	1.93969	-0.0322032	0.00812022	15.7276	4.13579	-0.0257011	0.00810112	10.065	2.82069	-0.0146149	0.0081327	3.22942	1.1407	-0.020569	0.00809011	6.46427	1.95835	-0.0188362	0.00807222	5.44506	1.70722	0.0013234	0.0080995	0.0266971	0.0603763	0.0111429	0.00809178	1.89629	0.773416	0.00895882	0.00809011	1.22629	0.571654	0.0156172	0.00812265	3.69665	1.26343	-0.01305	0.00808398	2.60596	0.972804	0.00889651	0.00809067	1.20912	0.566221	-0.0285327	0.00811128	12.3739	3.36114	-0.0128637	0.00809276	2.52662	0.951016	-0.00694672	0.00812004	0.731885	0.406412	-0.0188995	0.00808451	5.46504	1.71219	-0.022069	0.00805357	7.50914	2.21193	-0.0294406	0.00804684	13.3858	3.59595	-0.0229986	0.00809597	8.06986	2.34671	-0.00949984	0.0081295	1.36554	0.615146	-0.00188579	0.00811653	0.0539819	0.0881641	-0.0228148	0.00808848	7.95611	2.31944	-0.0150329	0.00811304	3.43334	1.19455	-0.0159365	0.00809169	3.87888	1.31072	-0.0220606	0.00810092	7.41591	2.18943
		14	23382040	MYH6	ENSG00000197616).M7.all	ref	M7.all	0.3797	33030	12444	16089	4497	ADD	-0.0402932	0.00809359	24.7846	6.19308	-0.0357506	0.00808597	19.548	5.00832	-0.0210904	0.00811019	6.76253	2.03109	-0.0247273	0.0080777	9.37086	2.65667	-0.0251459	0.00806419	9.72326	2.74005	-0.00558945	0.00808121	0.478393	0.310557	0.00417767	0.00807392	0.267731	0.218347	0.00234368	0.00808545	0.0840214	0.112428	0.0102681	0.00811709	1.60022	0.686404	-0.00548001	0.00805493	0.462848	0.304259	-0.0157956	0.00803884	3.86087	1.30606	-0.0166259	0.00806138	4.25355	1.40706	-0.0248416	0.00805983	9.49963	2.68716	-0.020046	0.00807114	6.16857	1.88592	-0.0086189	0.00809305	1.13417	0.542289	-0.0023636	0.00811387	0.084858	0.113048	-0.0230075	0.00806955	8.12908	2.3609	-0.000962323	0.0080761	0.0141984	0.0432789	-0.0350339	0.00808583	18.7727	4.83192	-0.0229094	0.0080731	8.05282	2.34263	-0.0181953	0.0080524	5.10586	1.6226	-0.0134354	0.0080791	2.76552	1.0163	-0.0140917	0.00803093	3.07891	1.10065	-0.0202002	0.00807122	6.26374	1.90927	-0.0322815	0.0081212	15.8004	4.1525	-0.0256993	0.0081021	10.0612	2.81979	-0.0146346	0.00813368	3.23734	1.1428	-0.0205785	0.00809108	6.46864	1.95942	-0.0187989	0.0080732	5.42215	1.70152	0.00138107	0.00810047	0.0290678	0.0631734	0.0110775	0.00809276	1.87367	0.766864	0.00886716	0.00809109	1.20103	0.563654	0.0154999	0.00812363	3.64048	1.24879	-0.0130807	0.00808495	2.61764	0.976	0.00884653	0.00809165	1.19529	0.561828	-0.0285758	0.00811226	12.4084	3.36915	-0.0129299	0.00809374	2.55206	0.958014	-0.00667526	0.00812102	0.67564	0.386061	-0.0185844	0.00808549	5.28303	1.66687	-0.0218355	0.00805454	7.34929	2.17335	-0.0293436	0.00804781	13.2945	3.57481	-0.0229757	0.00809695	8.05187	2.3424	-0.009568	0.00813048	1.38487	0.621107	-0.00209908	0.00811751	0.0668671	0.099112	-0.0226544	0.00808946	7.84271	2.29221	-0.0150438	0.00811402	3.43749	1.19564	-0.0156285	0.00809266	3.7295	1.27198	-0.021905	0.0081019	7.30995	2.16384
		14	30622346	SCFD1	ENSG00000092108).M6.all	ref	M6.all	NA	33030	NA	NA	NA	ADD-SKATO	NA	NA	0.0219965	0.054484	NA	NA	0.472953	0.30836	NA	NA	1.41853	0.631441	NA	NA	0.107127	0.128755	NA	NA	0.687627	0.390435	NA	NA	3.02207	1.08545	NA	NA	1.77385	0.737772	NA	NA	0.0968344	0.121672	NA	NA	0.0386094	0.073542	NA	NA	2.2139	0.864002	NA	NA	0.537932	0.334146	NA	NA	1.41818	0.631334	NA	NA	0.00628779	0.0283543	NA	NA	0.562712	0.343739	NA	NA	1.94811	0.788371	NA	NA	0.0419937	0.0769468	NA	NA	0.761152	0.416837	NA	NA	3.64297	1.24944	NA	NA	0.360669	0.261113	NA	NA	0.22795	0.198563	NA	NA	0.198068	0.182908	NA	NA	0.0854199	0.113463	NA	NA	0.637539	0.372016	NA	NA	0.471835	0.307908	NA	NA	0.403946	0.279793	NA	NA	1.00078	0.498774	NA	NA	1.6733	0.708148	NA	NA	0.185416	0.176031	NA	NA	1.56142	0.674777	NA	NA	5.12592	1.62762	NA	NA	3.51616	1.21629	NA	NA	0.0399493	0.0749047	NA	NA	0.00676459	0.0294438	NA	NA	2.54488	0.956039	NA	NA	6.73328	2.02397	NA	NA	1.51174	0.659805	NA	NA	1.09735	0.530402	NA	NA	1.86966	0.765702	NA	NA	0.116835	0.135196	NA	NA	1.42058	0.63207	NA	NA	0.0517617	0.0861725	NA	NA	2.82032	1.03115	NA	NA	4.9227	1.57665	NA	NA	0.119948	0.137218	NA	NA	1.01427	0.503234	NA	NA	0.922695	0.472669	NA	NA	0.874306	0.456222	NA	NA	1.08771	0.527275
		15	57955187	ALDH1A2	ENSG00000128918).M3.all	ref	M3.all	0.538541	33030	6996	16492	9542	ADD	0.0208988	0.0077566	7.25939	2.15162	0.00805873	0.00775477	1.07993	0.524746	0.00758345	0.00777857	0.950461	0.48201	0.0234157	0.00774244	9.14656	2.60348	0.034071	0.00773613	19.3965	4.97386	0.0386029	0.00775354	24.7879	6.19384	0.0276643	0.00774092	12.7718	3.45361	0.00710086	0.0077576	0.837853	0.443683	-0.0157829	0.00778965	4.10522	1.36905	0.0149767	0.00772439	3.75928	1.27972	0.0242114	0.0077059	9.87174	2.77511	0.0125827	0.00773452	2.64657	0.983913	0.0143587	0.0077346	3.4463	1.19795	0.0316529	0.00773817	16.7321	4.36606	0.0404726	0.00776374	27.1756	6.73098	0.0211354	0.00778268	7.37504	2.17957	0.0269109	0.00773849	12.0932	3.29581	0.0323406	0.0077458	17.4327	4.52627	0.00679421	0.00775372	0.767818	0.419197	0.0196683	0.0077445	6.4498	1.95481	0.0380317	0.00772238	24.2543	6.07357	0.0373947	0.00775233	23.2678	5.85097	0.0212218	0.00770024	7.59553	2.23275	0.025791	0.00774294	11.095	3.06268	0.0224848	0.00778797	8.33547	2.41029	0.0110671	0.00777113	2.02814	0.811327	0.0104289	0.00779846	1.7884	0.74203	0.0251903	0.00775702	10.5457	2.93383	0.0358329	0.00774558	21.4022	5.42905	0.0408828	0.00777089	27.6784	6.84389	0.028943	0.00775992	13.9114	3.71754	0.00754516	0.00776304	0.944654	0.480062	-0.0156132	0.00779614	4.01075	1.34476	0.0296567	0.00775522	14.6237	3.88188	0.0359022	0.00776246	21.3915	5.42664	0.00837845	0.00778015	1.15971	0.550483	0.0220877	0.0077617	8.09819	2.3535	0.0121715	0.00778518	2.44428	0.928286	0.0245259	0.00775199	10.0097	2.80767	0.011422	0.00772249	2.18762	0.856598	0.0134546	0.00772068	3.03689	1.08942	0.0337391	0.00776967	18.8566	4.85102	0.0412837	0.00780163	28.0019	6.91651	0.0207779	0.00778633	7.12092	2.1181	0.0420195	0.00776006	29.3205	7.21224	0.0383982	0.00778523	24.3265	6.08984	0.01985	0.0077579	6.54688	1.97853	0.0274147	0.00777029	12.4478	3.37833
		15	57955187	ALDH1A2	ENSG00000128918).M7.all	ref	M7.all	0.538541	33030	6996	16492	9542	ADD	0.0208988	0.0077566	7.25939	2.15162	0.00805873	0.00775477	1.07993	0.524746	0.00758345	0.00777857	0.950461	0.48201	0.0234157	0.00774244	9.14656	2.60348	0.034071	0.00773613	19.3965	4.97386	0.0386029	0.00775354	24.7879	6.19384	0.0276643	0.00774092	12.7718	3.45361	0.00710086	0.0077576	0.837853	0.443683	-0.0157829	0.00778965	4.10522	1.36905	0.0149767	0.00772439	3.75928	1.27972	0.0242114	0.0077059	9.87174	2.77511	0.0125827	0.00773452	2.64657	0.983913	0.0143587	0.0077346	3.4463	1.19795	0.0316529	0.00773817	16.7321	4.36606	0.0404726	0.00776374	27.1756	6.73098	0.0211354	0.00778268	7.37504	2.17957	0.0269109	0.00773849	12.0932	3.29581	0.0323406	0.0077458	17.4327	4.52627	0.00679421	0.00775372	0.767818	0.419197	0.0196683	0.0077445	6.4498	1.95481	0.0380317	0.00772238	24.2543	6.07357	0.0373947	0.00775233	23.2678	5.85097	0.0212218	0.00770024	7.59553	2.23275	0.025791	0.00774294	11.095	3.06268	0.0224848	0.00778797	8.33547	2.41029	0.0110671	0.00777113	2.02814	0.811327	0.0104289	0.00779846	1.7884	0.74203	0.0251903	0.00775702	10.5457	2.93383	0.0358329	0.00774558	21.4022	5.42905	0.0408828	0.00777089	27.6784	6.84389	0.028943	0.00775992	13.9114	3.71754	0.00754516	0.00776304	0.944654	0.480062	-0.0156132	0.00779614	4.01075	1.34476	0.0296567	0.00775522	14.6237	3.88188	0.0359022	0.00776246	21.3915	5.42664	0.00837845	0.00778015	1.15971	0.550483	0.0220877	0.0077617	8.09819	2.3535	0.0121715	0.00778518	2.44428	0.928286	0.0245259	0.00775199	10.0097	2.80767	0.011422	0.00772249	2.18762	0.856598	0.0134546	0.00772068	3.03689	1.08942	0.0337391	0.00776967	18.8566	4.85102	0.0412837	0.00780163	28.0019	6.91651	0.0207779	0.00778633	7.12092	2.1181	0.0420195	0.00776006	29.3205	7.21224	0.0383982	0.00778523	24.3265	6.08984	0.01985	0.0077579	6.54688	1.97853	0.0274147	0.00777029	12.4478	3.37833
		16	28878672	ATP2A1	ENSG00000196296).M6.all	ref	M6.all	NA	33030	NA	NA	NA	ADD-ACATO	NA	NA	1.21753	0.568885	NA	NA	1.53203	0.665931	NA	NA	1.20016	0.563377	NA	NA	0.0245046	0.0576904	NA	NA	0.131959	0.144838	NA	NA	1.36822	0.615972	NA	NA	1.27561	0.587176	NA	NA	1.05662	0.517143	NA	NA	1.11914	0.537445	NA	NA	5.55046	1.7334	NA	NA	19.2638	4.94369	NA	NA	10.584	2.94283	NA	NA	4.02439	1.34827	NA	NA	1.51026	0.659358	NA	NA	0.00673525	0.0293779	NA	NA	0.289642	0.228817	NA	NA	1.55521	0.672911	NA	NA	1.87016	0.765844	NA	NA	2.93916	1.06321	NA	NA	0.0226229	0.0552993	NA	NA	4.19893	1.39309	NA	NA	0.0795097	0.109041	NA	NA	12.3041	3.3449	NA	NA	4.98607	1.59257	NA	NA	0.666684	0.382779	NA	NA	0.900668	0.465209	NA	NA	0.816909	0.436418	NA	NA	0.012701	0.04083	NA	NA	0.0147615	0.0441692	NA	NA	0.967187	0.487605	NA	NA	0.993285	0.49629	NA	NA	0.879209	0.457899	NA	NA	1.1506	0.547565	NA	NA	1.06496	0.519867	NA	NA	1.62249	0.69305	NA	NA	2.01388	0.807248	NA	NA	0.000527424	0.00803111	NA	NA	3.85744	1.30517	NA	NA	22.0137	5.56748	NA	NA	11.2942	3.10931	NA	NA	3.55857	1.22739	NA	NA	1.0457	0.51357	NA	NA	0.0209241	0.0530637	NA	NA	0.628157	0.368524	NA	NA	5.00213	1.5966	NA	NA	0.000891469	0.0104698	NA	NA	10.6495	2.9582	NA	NA	4.77501	1.53947
		16	28878672	ATP2A1	ENSG00000196296).M6.all	ref	M6.all	NA	33030	NA	NA	NA	ADD-SKATO	NA	NA	1.03555	0.510239	NA	NA	1.33747	0.606459	NA	NA	0.903877	0.466299	NA	NA	0.156467	0.159624	NA	NA	0.0514758	0.0859135	NA	NA	1.1824	0.557726	NA	NA	0.932914	0.476115	NA	NA	0.848269	0.44728	NA	NA	1.00667	0.500724	NA	NA	5.63265	1.75377	NA	NA	19.4403	4.98383	NA	NA	10.6374	2.95538	NA	NA	3.82533	1.29685	NA	NA	1.13687	0.543156	NA	NA	0.0116989	0.0391168	NA	NA	0.162061	0.162875	NA	NA	1.18987	0.560107	NA	NA	1.65946	0.704046	NA	NA	2.77389	1.01858	NA	NA	0.00948642	0.0350759	NA	NA	3.8807	1.31119	NA	NA	0.0775665	0.107559	NA	NA	12.4101	3.36954	NA	NA	4.79148	1.54362	NA	NA	0.515054	0.325176	NA	NA	0.724528	0.403774	NA	NA	0.571737	0.347203	NA	NA	0.13387	0.146026	NA	NA	0.0185715	0.0498289	NA	NA	0.773999	0.421381	NA	NA	0.705091	0.396771	NA	NA	0.52091	0.327483	NA	NA	0.736008	0.407887	NA	NA	0.742161	0.410085	NA	NA	1.40696	0.627894	NA	NA	2.03441	0.813116	NA	NA	0.0149812	0.0445124	NA	NA	3.68857	1.26133	NA	NA	22.3785	5.65001	NA	NA	11.3671	3.12636	NA	NA	3.31085	1.16226	NA	NA	0.679734	0.387557	NA	NA	0.0595933	0.0930512	NA	NA	0.403933	0.279787	NA	NA	4.72854	1.52774	NA	NA	0.0377004	0.0726061	NA	NA	10.694	2.96866	NA	NA	4.54974	1.48249
		16	28878672	ATP2A1	ENSG00000196296).M7.all	ref	M7.all	NA	33030	NA	NA	NA	ADD-ACATO	NA	NA	0.537966	0.334159	NA	NA	2.45639	0.931638	NA	NA	1.74376	0.728943	NA	NA	0.00353859	0.0211054	NA	NA	0.00250666	0.0176974	NA	NA	1.32566	0.602793	NA	NA	1.36298	0.614355	NA	NA	0.551621	0.339461	NA	NA	0.350402	0.25658	NA	NA	6.05524	1.85808	NA	NA	19.1289	4.91299	NA	NA	9.08712	2.58936	NA	NA	2.75949	1.01467	NA	NA	1.80698	0.74746	NA	NA	0.00239585	0.0172941	NA	NA	0.220784	0.194878	NA	NA	1.06406	0.519575	NA	NA	1.2974	0.593991	NA	NA	1.8732	0.766726	NA	NA	0.00271077	0.0184184	NA	NA	3.94561	1.32796	NA	NA	0.131513	0.14456	NA	NA	12.7253	3.44281	NA	NA	4.59339	1.49356	NA	NA	0.261384	0.215261	NA	NA	1.99096	0.800681	NA	NA	1.3918	0.623239	NA	NA	0.00201874	0.0158496	NA	NA	3.34938e-05	0.00201006	NA	NA	1.02729	0.507524	NA	NA	1.13583	0.542823	NA	NA	0.478532	0.310613	NA	NA	0.00939338	0.034897	NA	NA	0.766348	0.418677	NA	NA	1.16045	0.550717	NA	NA	1.05685	0.517219	NA	NA	0.000155046	0.0043362	NA	NA	4.61739	1.49963	NA	NA	22.3888	5.65233	NA	NA	9.67894	2.72957	NA	NA	2.72108	1.00423	NA	NA	1.33867	0.606831	NA	NA	0.000642207	0.00887039	NA	NA	0.477653	0.310259	NA	NA	5.1066	1.62278	NA	NA	0.00818348	0.0324896	NA	NA	11.8068	3.22903	NA	NA	4.71151	1.52344
		16	28878672	ATP2A1	ENSG00000196296).M7.all	ref	M7.all	NA	33030	NA	NA	NA	ADD-ACATV	NA	NA	1.4454	0.639658	NA	NA	2.47847	0.93774	NA	NA	1.60968	0.689227	NA	NA	0.00565568	0.026848	NA	NA	0.0891323	0.116178	NA	NA	1.53783	0.66768	NA	NA	1.50518	0.657823	NA	NA	0.652797	0.377667	NA	NA	0.0406138	0.0755733	NA	NA	5.69612	1.76949	NA	NA	18.5794	4.78788	NA	NA	8.87886	2.53987	NA	NA	0.00807182	0.0322594	NA	NA	1.23595	0.574706	NA	NA	0.0085345	0.0332042	NA	NA	0.0645223	0.0971891	NA	NA	0.92216	0.472488	NA	NA	1.47432	0.648464	NA	NA	1.85046	0.760124	NA	NA	0.0378166	0.0727263	NA	NA	3.61133	1.24118	NA	NA	0.226417	0.197778	NA	NA	12.332	3.35138	NA	NA	4.17075	1.38587	NA	NA	0.61114	0.362151	NA	NA	2.03433	0.813094	NA	NA	1.35555	0.61206	NA	NA	0.00115124	0.011917	NA	NA	0.0194172	0.0510118	NA	NA	1.25166	0.579656	NA	NA	1.48007	0.650212	NA	NA	0.655037	0.378494	NA	NA	0.000116793	0.003761	NA	NA	0.832757	0.44192	NA	NA	1.44799	0.640449	NA	NA	0.0357583	0.0705731	NA	NA	0.0094603	0.0350258	NA	NA	4.33807	1.42865	NA	NA	22.1727	5.60346	NA	NA	9.62818	2.71757	NA	NA	2.62766	0.978742	NA	NA	1.20657	0.565412	NA	NA	0.00437395	0.0235264	NA	NA	0.155983	0.159341	NA	NA	4.8884	1.56803	NA	NA	0.0519138	0.0863101	NA	NA	11.6251	3.18662	NA	NA	4.42083	1.44974
		16	28878672	ATP2A1	ENSG00000196296).M7.all	ref	M7.all	NA	33030	NA	NA	NA	ADD-SKAT	NA	NA	0.74916	0.412578	NA	NA	2.63935	0.981941	NA	NA	1.7725	0.737375	NA	NA	0.00101035	0.0111545	NA	NA	0.00650162	0.0288475	NA	NA	1.66415	0.705436	NA	NA	1.56919	0.677111	NA	NA	0.550834	0.339156	NA	NA	0.363666	0.262428	NA	NA	6.29268	1.91636	NA	NA	19.0667	4.89884	NA	NA	9.1837	2.61229	NA	NA	3.23433	1.14201	NA	NA	1.80398	0.746585	NA	NA	0.00286276	0.0189385	NA	NA	0.264181	0.216624	NA	NA	1.11474	0.536026	NA	NA	1.57506	0.67887	NA	NA	2.03459	0.813168	NA	NA	0.00311588	0.019776	NA	NA	3.91431	1.31987	NA	NA	0.0777391	0.107691	NA	NA	12.91	3.48567	NA	NA	4.52323	1.47576	NA	NA	0.372207	0.266158	NA	NA	2.12296	0.838316	NA	NA	1.43267	0.635769	NA	NA	0.000605107	0.00860783	NA	NA	4.11626e-05	0.00222888	NA	NA	1.30124	0.595189	NA	NA	1.33281	0.605013	NA	NA	0.526993	0.329871	NA	NA	0.438772	0.294379	NA	NA	0.782118	0.424242	NA	NA	1.40535	0.6274	NA	NA	1.47955	0.650053	NA	NA	8.92856e-05	0.00328663	NA	NA	4.74114	1.53092	NA	NA	22.3335	5.63983	NA	NA	9.9064	2.78329	NA	NA	2.92614	1.05971	NA	NA	1.37206	0.617157	NA	NA	0.000733419	0.00948597	NA	NA	0.527318	0.329999	NA	NA	5.14178	1.63159	NA	NA	0.00229395	0.0169153	NA	NA	12.1136	3.30055	NA	NA	4.6821	1.51601
		16	28878672	ATP2A1	ENSG00000196296).M7.all	ref	M7.all	NA	33030	NA	NA	NA	ADD-SKATO	NA	NA	0.39812	0.277315	NA	NA	2.12197	0.838035	NA	NA	1.27725	0.587689	NA	NA	0.109142	0.13011	NA	NA	0.00186343	0.0152171	NA	NA	1.17164	0.554295	NA	NA	1.08401	0.526073	NA	NA	0.265484	0.217257	NA	NA	0.489213	0.314905	NA	NA	5.93268	1.82791	NA	NA	19.4243	4.98018	NA	NA	9.03989	2.57815	NA	NA	2.72887	1.00635	NA	NA	1.46958	0.647023	NA	NA	0.00324321	0.0201851	NA	NA	0.134703	0.146542	NA	NA	0.68466	0.389354	NA	NA	1.08939	0.52782	NA	NA	1.5236	0.66339	NA	NA	0.00290526	0.0190815	NA	NA	3.61599	1.2424	NA	NA	0.202072	0.185051	NA	NA	12.8591	3.47387	NA	NA	4.36246	1.43487	NA	NA	0.155354	0.158972	NA	NA	1.60928	0.689109	NA	NA	0.960271	0.485295	NA	NA	0.105292	0.127512	NA	NA	0.000186686	0.00476041	NA	NA	0.843975	0.445799	NA	NA	0.871632	0.455307	NA	NA	0.246744	0.208045	NA	NA	0.379853	0.269474	NA	NA	0.422245	0.287503	NA	NA	0.935853	0.477104	NA	NA	1.00245	0.499325	NA	NA	0.0104305	0.0368482	NA	NA	4.30765	1.42089	NA	NA	22.7903	5.74311	NA	NA	9.6994	2.73441	NA	NA	2.41282	0.919572	NA	NA	0.906272	0.467111	NA	NA	0.00211338	0.0162236	NA	NA	0.315872	0.241013	NA	NA	4.80707	1.54755	NA	NA	0.129999	0.143614	NA	NA	11.96	3.26477	NA	NA	4.41558	1.4484
		16	4736515	C16orf71	ENSG00000166246).M3.0.001	ref	M3.0.001	0.00463215	33030	32724	306	0	ADD	-0.0826154	0.0569569	2.10392	0.832913	-0.000499978	0.0569431	7.70939e-05	0.00305319	-0.00115872	0.0571261	0.000411419	0.00708557	0.016472	0.056899	0.0838073	0.112269	0.030636	0.0567564	0.291364	0.229628	-0.00872022	0.0568814	0.0235025	0.0564276	-0.0504019	0.0568485	0.786061	0.425628	-0.141256	0.0569393	6.15445	1.88246	-0.250356	0.057167	19.1789	4.92437	-0.0681305	0.0567229	1.44267	0.638823	-0.00516014	0.0565689	0.00832083	0.0327709	-0.0369276	0.0567366	0.423618	0.288077	-0.042939	0.0567376	0.572744	0.347589	0.0379838	0.0567998	0.447201	0.297856	0.0408791	0.056975	0.514795	0.325074	0.0066489	0.0571582	0.0135314	0.0422035	-0.0820805	0.0568216	2.08666	0.828009	-0.0800278	0.0568861	1.97911	0.797282	-0.0805659	0.0569508	2.00126	0.803633	-0.0615899	0.0568406	1.17409	0.555078	-0.00525154	0.0566744	0.00858616	0.0333081	-0.00624192	0.0568746	0.0120448	0.0397155	-0.0774521	0.0565496	1.87589	0.767506	-0.0255209	0.0568137	0.201784	0.184898	-0.115492	0.0571693	4.08111	1.36286	-0.0276444	0.0570533	0.234776	0.202037	-0.0220769	0.0572764	0.148568	0.154959	0.00035983	0.0569975	3.98551e-05	0.00219311	0.0149082	0.0568089	0.0688684	0.100731	-0.0341655	0.0570209	0.359011	0.260383	-0.0811292	0.0569955	2.02615	0.810758	-0.172654	0.0569814	9.18092	2.61163	-0.272559	0.057214	22.6943	5.72141	-0.133766	0.0569375	5.5194	1.72569	-0.119857	0.0569959	4.4222	1.45009	-0.111582	0.0571382	3.81361	1.29381	-0.106329	0.0569752	3.48284	1.20755	-0.0521378	0.0571533	0.832189	0.441723	0.0092378	0.0568956	0.0263621	0.0599723	-0.0609991	0.0566968	1.15753	0.549783	-0.0722732	0.0566557	1.6273	0.694482	0.0209006	0.0570151	0.134381	0.146343	0.0176255	0.0572463	0.0947956	0.120235	-0.00796321	0.0571893	0.0193886	0.0509721	-0.0365549	0.0569735	0.411666	0.283058	-0.0312441	0.0571427	0.298962	0.23319	-0.0776012	0.0569427	1.8572	0.762085	-0.0571247	0.0570444	1.00282	0.499448
		16	4736515	C16orf71	ENSG00000166246).M3.0.01	ref	M3.0.01	0.00463215	33030	32724	306	0	ADD	-0.0826154	0.0569569	2.10392	0.832913	-0.000499978	0.0569431	7.70939e-05	0.00305319	-0.00115872	0.0571261	0.000411419	0.00708557	0.016472	0.056899	0.0838073	0.112269	0.030636	0.0567564	0.291364	0.229628	-0.00872022	0.0568814	0.0235025	0.0564276	-0.0504019	0.0568485	0.786061	0.425628	-0.141256	0.0569393	6.15445	1.88246	-0.250356	0.057167	19.1789	4.92437	-0.0681305	0.0567229	1.44267	0.638823	-0.00516014	0.0565689	0.00832083	0.0327709	-0.0369276	0.0567366	0.423618	0.288077	-0.042939	0.0567376	0.572744	0.347589	0.0379838	0.0567998	0.447201	0.297856	0.0408791	0.056975	0.514795	0.325074	0.0066489	0.0571582	0.0135314	0.0422035	-0.0820805	0.0568216	2.08666	0.828009	-0.0800278	0.0568861	1.97911	0.797282	-0.0805659	0.0569508	2.00126	0.803633	-0.0615899	0.0568406	1.17409	0.555078	-0.00525154	0.0566744	0.00858616	0.0333081	-0.00624192	0.0568746	0.0120448	0.0397155	-0.0774521	0.0565496	1.87589	0.767506	-0.0255209	0.0568137	0.201784	0.184898	-0.115492	0.0571693	4.08111	1.36286	-0.0276444	0.0570533	0.234776	0.202037	-0.0220769	0.0572764	0.148568	0.154959	0.00035983	0.0569975	3.98551e-05	0.00219311	0.0149082	0.0568089	0.0688684	0.100731	-0.0341655	0.0570209	0.359011	0.260383	-0.0811292	0.0569955	2.02615	0.810758	-0.172654	0.0569814	9.18092	2.61163	-0.272559	0.057214	22.6943	5.72141	-0.133766	0.0569375	5.5194	1.72569	-0.119857	0.0569959	4.4222	1.45009	-0.111582	0.0571382	3.81361	1.29381	-0.106329	0.0569752	3.48284	1.20755	-0.0521378	0.0571533	0.832189	0.441723	0.0092378	0.0568956	0.0263621	0.0599723	-0.0609991	0.0566968	1.15753	0.549783	-0.0722732	0.0566557	1.6273	0.694482	0.0209006	0.0570151	0.134381	0.146343	0.0176255	0.0572463	0.0947956	0.120235	-0.00796321	0.0571893	0.0193886	0.0509721	-0.0365549	0.0569735	0.411666	0.283058	-0.0312441	0.0571427	0.298962	0.23319	-0.0776012	0.0569427	1.8572	0.762085	-0.0571247	0.0570444	1.00282	0.499448
		16	20933159	DNAH3	ENSG00000158486).M4.0.001	ref	M4.0.001	0.0125492	33030	32201	829	0	ADD	-0.0866177	0.0348842	6.16534	1.88513	-0.0450202	0.0348757	1.66636	0.706093	-0.0250555	0.0349878	0.512829	0.324298	-0.0990567	0.0348487	8.07969	2.34907	-0.125673	0.0347613	13.0704	3.52289	-0.123944	0.0348379	12.6575	3.42706	-0.105667	0.0348178	9.21028	2.6186	-0.0607199	0.0348734	3.03161	1.08801	-0.0241331	0.0350129	0.475086	0.309222	-0.0622914	0.0347409	3.21496	1.13687	-0.038697	0.0346465	1.24748	0.57834	-0.0106167	0.0347493	0.0933438	0.119204	-0.0384813	0.0347499	1.22629	0.571655	-0.0428667	0.0347879	1.51839	0.661815	-0.0181364	0.0348953	0.270127	0.219505	-0.0170819	0.0350074	0.238097	0.203715	-0.121614	0.0348013	12.2117	3.32338	-0.10145	0.0348408	8.4787	2.44451	-0.0576839	0.0348804	2.73492	1.00799	-0.126275	0.0348129	13.1568	3.54292	-0.0470483	0.0347112	1.83717	0.75626	-0.0338447	0.0348337	0.944019	0.479849	-0.0432741	0.0346347	1.56111	0.674683	-0.00492527	0.0347965	0.020035	0.0518613	-0.107332	0.0350143	9.39652	2.66274	-0.0751249	0.0349432	4.62214	1.50084	-0.0458981	0.0350799	1.71188	0.719555	-0.117692	0.034909	11.3663	3.12616	-0.142635	0.0347935	16.8056	4.38287	-0.145598	0.0349233	17.3812	4.51452	-0.128925	0.0349078	13.6405	3.6549	-0.0749403	0.0348992	4.61105	1.49803	-0.0355169	0.0350416	1.02731	0.507531	-0.16487	0.0348723	22.3524	5.64411	-0.133904	0.034908	14.7141	3.90272	-0.0839621	0.0349952	5.75638	1.78439	-0.168209	0.0348954	23.2362	5.84382	-0.0929511	0.0350045	7.05118	2.1012	-0.0732542	0.0348466	4.41921	1.44932	-0.0428278	0.0347248	1.52115	0.66265	-0.0726925	0.0346997	4.38862	1.44154	-0.0873968	0.0349198	6.26394	1.90932	-0.0409192	0.0350614	1.36206	0.61407	-0.0282744	0.0350265	0.651619	0.377232	-0.104643	0.0348943	8.99308	2.56702	-0.0748334	0.0349979	4.57199	1.48813	-0.0749859	0.0348755	4.62295	1.50104	-0.0402167	0.0349378	1.32502	0.602593
		16	46707704	MYLK3	ENSG00000140795).M7.0.001	ref	M7.0.001	0.00508629	33030	32694	336	0	ADD	0.00610581	0.0543797	0.012607	0.0406721	-0.040766	0.0543665	0.562255	0.343563	0.0306386	0.0545412	0.315564	0.240872	0.0575151	0.0543244	1.12092	0.53802	0.0427452	0.0541882	0.622249	0.366317	0.00221089	0.0543076	0.00165734	0.014337	0.0369465	0.0542762	0.46337	0.304472	0.0702558	0.0543629	1.67017	0.707221	0.0942458	0.0545803	2.98162	1.07461	0.0296763	0.0541563	0.300276	0.233803	-0.00217283	0.0540092	0.0016185	0.0141654	-0.0396453	0.0541694	0.535644	0.333254	0.0235839	0.0541703	0.189543	0.178292	0.0642618	0.0542297	1.40421	0.627051	0.0602037	0.054397	1.22489	0.571212	0.071716	0.0545718	1.72701	0.724014	0.0514294	0.0542505	0.898702	0.464541	0.0149195	0.0543121	0.0754597	0.105935	0.064639	0.0543739	1.41321	0.629814	0.069902	0.0542686	1.65913	0.703948	0.0529404	0.05411	0.957237	0.48428	0.10007	0.0543011	3.39616	1.18476	0.0347636	0.0539908	0.414581	0.284286	0.0131466	0.0542429	0.0587408	0.0923214	0.00490498	0.0545825	0.00807546	0.0322669	-0.0444872	0.0544717	0.667003	0.382896	0.0307322	0.0546847	0.315832	0.240995	0.0484162	0.0544184	0.791571	0.427563	0.0300405	0.0542384	0.306761	0.236816	-0.00669596	0.0544408	0.0151279	0.0447401	0.0363322	0.0544166	0.445781	0.297272	0.0670644	0.0544031	1.51963	0.66219	0.0875967	0.0546251	2.57152	0.963359	0.0492796	0.0543611	0.821782	0.438112	0.00519887	0.0544169	0.00912748	0.0343808	0.0658408	0.0545528	1.45665	0.643088	0.0636482	0.0543971	1.36905	0.61623	-0.0303254	0.0545672	0.308852	0.237782	-0.0714792	0.0543211	1.7315	0.725335	-0.104797	0.0541313	3.74799	1.27678	-0.0264916	0.0540921	0.239855	0.204599	0.00455256	0.0544352	0.00699442	0.0299562	0.012873	0.0546559	0.0554734	0.0894828	0.0488241	0.0546016	0.799573	0.430367	-0.0239315	0.0543955	0.19356	0.180476	0.0454589	0.054557	0.694283	0.392855	-0.0386276	0.0543662	0.504821	0.321127	-0.0476922	0.0544632	0.766811	0.418841
		17	50634937	ABCC3	ENSG00000108846).M3.singleton	ref	M3.singleton	0.00145322	33030	32934	96	0	ADD	0.478957	0.101387	22.3167	5.63603	0.204981	0.101338	4.09147	1.36552	0.125415	0.10165	1.52223	0.662976	0.0491367	0.101203	0.235734	0.202522	-0.083288	0.101083	0.678901	0.387253	-0.109323	0.101271	1.16534	0.552282	0.0190465	0.101196	0.0354244	0.0702189	0.0676286	0.101311	0.4456	0.297197	0.00232077	0.10172	0.000520536	0.00797802	0.176851	0.101017	3.06495	1.09692	0.213011	0.100651	4.47889	1.4645	0.136555	0.101076	1.82523	0.752782	0.074464	0.101047	0.543055	0.33614	0.0128352	0.101066	0.0161285	0.0462683	-0.00711848	0.101384	0.00492993	0.0250171	0.0723799	0.101683	0.506682	0.321865	0.175343	0.101115	3.00709	1.08144	0.137739	0.101187	1.85297	0.760853	0.276346	0.101321	7.4388	2.19496	0.167282	0.101185	2.73318	1.00752	0.136952	0.100849	1.84414	0.758289	0.095414	0.10122	0.888563	0.461091	0.223606	0.100649	4.93566	1.57991	0.0316471	0.101122	0.0979429	0.122449	0.443003	0.101765	18.9504	4.87238	0.127848	0.101574	1.58425	0.681626	0.0434892	0.101929	0.182039	0.174167	-0.0406876	0.101395	0.161024	0.162276	-0.1608	0.101217	2.52386	0.950255	-0.179292	0.101494	3.12063	1.11178	-0.0499877	0.101449	0.242791	0.206072	-0.00698741	0.101404	0.00474811	0.0245388	-0.0446931	0.101807	0.192718	0.180019	0.0695955	0.101285	0.472142	0.308032	0.0439612	0.10138	0.188033	0.177467	0.213614	0.101644	4.41671	1.44869	0.0827835	0.101407	0.666427	0.382685	0.111228	0.101746	1.19508	0.561763	0.175851	0.101234	3.01744	1.08421	0.0543588	0.10112	0.288977	0.228503	-0.0045121	0.101047	0.00199393	0.0157502	-0.0618762	0.101548	0.371283	0.265756	-0.0446416	0.101902	0.191919	0.179586	0.0571058	0.10172	0.315169	0.240691	0.0661808	0.101413	0.425869	0.289017	0.0392583	0.101688	0.149047	0.155245	0.183222	0.101332	3.26934	1.15128	-0.0665836	0.10162	0.429316	0.290455
		17	48529549	HOXB1	ENSG00000120094).M2.all	ref	M2.all	0.199016	33030	21202	10509	1319	ADD	0.0209935	0.00965643	4.72646	1.52721	0.00817988	0.00965181	0.718251	0.401518	-0.00424759	0.00968152	0.192486	0.179893	-0.0161923	0.00963895	2.82201	1.03161	-0.00501147	0.00962751	0.270958	0.219906	0.00523435	0.00964537	0.294501	0.231103	0.0130046	0.00963827	1.82053	0.751412	0.0137622	0.00964923	2.03419	0.813055	0.0055015	0.00968816	0.322463	0.244025	0.0430252	0.00962122	19.998	5.11056	0.0381217	0.00958632	15.814	4.15562	0.0112922	0.00962683	1.37592	0.618347	-0.0103652	0.00962408	1.15995	0.550559	-0.00597907	0.00962586	0.385823	0.27205	0.00550273	0.00965611	0.324752	0.245067	0.0132873	0.00968468	1.88235	0.769379	0.00945539	0.00963054	0.963958	0.486527	0.00705888	0.00963734	0.536484	0.333582	0.0115494	0.0096502	1.43235	0.635671	0.0142148	0.0096372	2.17561	0.853208	0.0157344	0.00960519	2.68342	0.993971	0.00726986	0.00964057	0.568652	0.346021	0.0499201	0.00958618	27.1181	6.71807	-0.00283074	0.00963123	0.0863845	0.114173	0.0240007	0.00969241	6.13175	1.87688	0.012106	0.00967425	1.56591	0.676127	-0.00372465	0.00970808	0.147199	0.154141	-0.0158884	0.0096572	2.70682	1.00035	-0.00465747	0.00964024	0.233413	0.201346	0.00546572	0.00966664	0.3197	0.242765	0.0139789	0.00966231	2.09308	0.829834	0.0139775	0.00965807	2.09449	0.830235	0.00584892	0.00969647	0.363852	0.262509	0.0119201	0.00964671	1.52687	0.664375	0.00811885	0.00965577	0.706993	0.397458	0.0135801	0.00968087	1.96779	0.794032	0.0172507	0.00965834	3.19013	1.13027	0.0436134	0.0096906	20.2553	5.16899	0.0410637	0.00964183	18.1383	4.68734	0.0076224	0.00963102	0.626381	0.367861	-0.0171785	0.00962406	3.18606	1.12919	-0.0116825	0.00967178	1.45901	0.643805	0.0039682	0.00970545	0.167169	0.165808	0.0118017	0.0096882	1.4839	0.651373	0.0162493	0.00965892	2.83015	1.03381	0.00495513	0.00968511	0.261759	0.215444	0.0512059	0.00965121	28.1499	6.94972	-0.00513285	0.00967862	0.281249	0.224838
		17	48529549	HOXB1	ENSG00000120094).M3.all	ref	M3.all	0.199122	33030	21195	10516	1319	ADD	0.0212045	0.00965578	4.82261	1.55147	0.00820341	0.00965116	0.722486	0.403041	-0.00415432	0.00968086	0.18415	0.175334	-0.01598	0.0096383	2.74887	1.01178	-0.00477622	0.00962686	0.24615	0.207749	0.00531943	0.00964472	0.304195	0.235626	0.0126664	0.00963762	1.7273	0.724098	0.0136513	0.00964857	2.0018	0.803789	0.0055639	0.00968751	0.329863	0.247383	0.0431781	0.00962057	20.1431	5.14351	0.0386009	0.00958568	16.2162	4.24789	0.011763	0.00962618	1.49323	0.654204	-0.0100471	0.00962343	1.08999	0.528014	-0.00586135	0.00962521	0.37083	0.265559	0.00521857	0.00965545	0.292118	0.229983	0.0129056	0.00968402	1.776	0.738401	0.00953047	0.00962989	0.979458	0.491696	0.00711073	0.00963669	0.544468	0.336688	0.011955	0.00964955	1.53491	0.6668	0.0142678	0.00963655	2.19216	0.857878	0.0159095	0.00960455	2.74383	1.01041	0.00736562	0.00963992	0.58381	0.351813	0.0502734	0.00958553	27.507	6.80542	-0.00273834	0.00963058	0.0808481	0.110054	0.0240004	0.00969175	6.13241	1.87704	0.0118857	0.0096736	1.50965	0.659174	-0.00382071	0.00970742	0.154911	0.158712	-0.0157969	0.00965655	2.67607	0.991967	-0.00456433	0.00963959	0.2242	0.19664	0.00538336	0.00966599	0.31018	0.238396	0.0134626	0.00966166	1.94159	0.786493	0.0137159	0.00965742	2.0171	0.808169	0.00577983	0.00969581	0.355355	0.258772	0.0117335	0.00964606	1.47965	0.650082	0.00792166	0.00965512	0.673158	0.385153	0.0138172	0.00968022	2.03738	0.813966	0.0170572	0.00965768	3.11937	1.11145	0.0435625	0.00968995	20.2107	5.15887	0.0413524	0.00964118	18.3967	4.74626	0.00802296	0.00963037	0.694038	0.392766	-0.0169066	0.00962341	3.08643	1.10266	-0.0117725	0.00967112	1.48178	0.650728	0.00350538	0.0097048	0.130466	0.143906	0.0113535	0.00968755	1.37351	0.617605	0.0161262	0.00965827	2.78782	1.02235	0.00481532	0.00968445	0.247229	0.208286	0.0513881	0.00965056	28.3544	6.99561	-0.00527494	0.00967797	0.297075	0.232309
		17	48529549	HOXB1	ENSG00000120094).M6.all	ref	M6.all	0.199107	33030	21196	10515	1319	ADD	0.0210271	0.00965587	4.74214	1.53117	0.00816263	0.00965125	0.715308	0.400458	-0.00437814	0.00968096	0.204523	0.186356	-0.0165065	0.00963839	2.93292	1.06153	-0.00502978	0.00962695	0.272974	0.220877	0.00513398	0.00964481	0.283348	0.225837	0.0127637	0.00963771	1.75391	0.731924	0.0136113	0.00964867	1.99005	0.800421	0.00552004	0.0096876	0.324678	0.245033	0.0431058	0.00962066	20.0753	5.12812	0.038209	0.00958577	15.8883	4.17267	0.0111914	0.00962627	1.3516	0.610837	-0.0105925	0.00962352	1.21152	0.56698	-0.00620797	0.0096253	0.415978	0.284874	0.00524345	0.00965555	0.294904	0.231292	0.0133581	0.00968412	1.9027	0.775268	0.00923227	0.00962998	0.919106	0.471456	0.00672536	0.00963679	0.487043	0.314035	0.0115572	0.00964964	1.43445	0.636314	0.0142031	0.00963665	2.17229	0.85227	0.0155725	0.00960464	2.6288	0.979055	0.00714286	0.00964001	0.549022	0.338455	0.0500402	0.00958563	27.2519	6.74811	-0.00307557	0.00963067	0.101985	0.125252	0.0240964	0.00969185	6.18144	1.88908	0.0122128	0.00967369	1.59385	0.684499	-0.00377925	0.00970751	0.151564	0.156739	-0.0161213	0.00965664	2.78705	1.02214	-0.00460735	0.00963968	0.228443	0.198815	0.00544875	0.00966608	0.317755	0.241876	0.0138347	0.00966175	2.05036	0.817671	0.0138975	0.00965751	2.07083	0.823505	0.00591225	0.00969591	0.371817	0.265988	0.0117897	0.00964615	1.49382	0.654382	0.00788771	0.00965521	0.667388	0.383038	0.0136489	0.00968031	1.98799	0.799831	0.0173287	0.00965778	3.21943	1.13805	0.0437864	0.00969004	20.4187	5.20607	0.0412647	0.00964127	18.3184	4.72842	0.00771157	0.00963046	0.641196	0.373374	-0.0173017	0.0096235	3.23229	1.14146	-0.0118082	0.00967121	1.49075	0.653451	0.00380414	0.00970489	0.15365	0.15797	0.0119142	0.00968764	1.5125	0.660035	0.0162338	0.00965836	2.82509	1.03244	0.0049064	0.00968454	0.256666	0.21295	0.0514253	0.00965065	28.3949	7.00469	-0.0052372	0.00967806	0.292835	0.23032
		17	48529549	HOXB1	ENSG00000120094).M7.all	ref	M7.all	0.199213	33030	21189	10522	1319	ADD	0.0212381	0.00965522	4.83845	1.55546	0.00818616	0.0096506	0.719535	0.40198	-0.00428486	0.00968031	0.195928	0.181756	-0.0162942	0.00963774	2.85835	1.04143	-0.00479457	0.00962631	0.248073	0.208706	0.00521907	0.00964416	0.292858	0.230331	0.0124256	0.00963706	1.66244	0.704929	0.0135004	0.00964802	1.95802	0.791222	0.00558243	0.00968695	0.332103	0.248395	0.0432587	0.00962001	20.2206	5.16112	0.0386881	0.00958512	16.2914	4.26513	0.0116621	0.00962562	1.46789	0.64651	-0.0102744	0.00962287	1.14	0.544161	-0.00609023	0.00962465	0.400403	0.278287	0.00495936	0.00965489	0.26385	0.216463	0.0129764	0.00968346	1.79577	0.744185	0.00930737	0.00962933	0.934246	0.476563	0.00677725	0.00963614	0.494654	0.31708	0.0119627	0.00964899	1.53708	0.667454	0.0142561	0.009636	2.18883	0.856938	0.0157476	0.00960399	2.6886	0.995383	0.00723863	0.00963936	0.563919	0.344203	0.0503934	0.00958498	27.6417	6.83566	-0.00298315	0.00963002	0.0959612	0.121058	0.024096	0.00969119	6.1821	1.88925	0.0119926	0.00967304	1.53708	0.667456	-0.0038753	0.00970686	0.159387	0.161326	-0.0160297	0.00965599	2.75585	1.01368	-0.00451423	0.00963903	0.219331	0.194125	0.00536641	0.00966543	0.308265	0.237512	0.0133185	0.0096611	1.90046	0.774623	0.013636	0.00965686	1.99389	0.801522	0.00584317	0.00969525	0.363227	0.262235	0.0116032	0.0096455	1.44712	0.640184	0.00769057	0.00965456	0.634531	0.370898	0.0138859	0.00967966	2.05793	0.819828	0.0171352	0.00965712	3.14835	1.11916	0.0437354	0.00968939	20.3739	5.19591	0.0415533	0.00964062	18.5781	4.7876	0.00811207	0.00962981	0.709624	0.398408	-0.0170298	0.00962285	3.13194	1.11479	-0.0118982	0.00967056	1.51376	0.660417	0.0033414	0.00970424	0.118559	0.136319	0.011466	0.00968699	1.40103	0.626076	0.0161107	0.00965771	2.7828	1.02099	0.00476661	0.00968389	0.242281	0.205816	0.0516075	0.00965	28.6003	7.05077	-0.00537926	0.00967741	0.308978	0.237841
		17	46540182	LRRC37A2	ENSG00000238083).M3.all	ref	M3.all	0.744111	33030	2549	11806	18675	ADD	-0.0148413	0.0085848	2.98871	1.07651	0.0014343	0.00858069	0.0279404	0.0618562	0.00240643	0.0086071	0.0781688	0.10802	0.0175891	0.00856926	4.21311	1.39672	0.00635352	0.00855909	0.551028	0.339231	-0.00612748	0.00857496	0.510622	0.323426	-0.00208437	0.00856865	0.0591735	0.0926923	0.000252649	0.00857839	0.000867409	0.0103259	0.0125569	0.00861301	2.12547	0.839026	-0.0285535	0.00855349	11.1438	3.0741	-0.00300976	0.00852247	0.124719	0.140278	0.0194418	0.00855848	5.16034	1.63623	0.0279301	0.00855604	10.6561	2.95976	0.00852766	0.00855761	0.993011	0.496199	-0.0271303	0.00858451	9.98801	2.80255	-0.0407961	0.00860991	22.4513	5.66647	0.00137612	0.00856178	0.0258336	0.0593305	-0.00180995	0.00856783	0.0446265	0.0795154	-0.00237967	0.00857926	0.0769368	0.107075	0.00738104	0.0085677	0.742174	0.410089	-0.011369	0.00853924	1.77257	0.737396	-0.0136782	0.00857069	2.54699	0.95662	-0.0104654	0.00852234	1.50799	0.658671	-0.00573817	0.00856239	0.449114	0.298643	-0.0141202	0.00861678	2.68529	0.994483	0.0014312	0.00860064	0.0276909	0.0615616	0.00192109	0.00863071	0.0495455	0.0841487	0.0168872	0.00858548	3.86888	1.30813	0.00575261	0.0085704	0.450535	0.299226	-0.00613256	0.00859387	0.509221	0.322871	-0.00256885	0.00859002	0.0894313	0.116395	0.000621835	0.00858626	0.00524497	0.0258265	0.0136307	0.00862039	2.50023	0.943745	0.000248685	0.00857615	0.000840843	0.0101647	-0.000985745	0.00858421	0.0131865	0.0416378	-0.00203375	0.00860652	0.0558392	0.089804	0.00749688	0.00858649	0.762308	0.417247	-0.0248914	0.00861517	8.34774	2.41322	0.00490679	0.00857181	0.32768	0.246395	0.0273413	0.00856221	10.1969	2.85177	0.0340969	0.00855601	15.8813	4.17107	0.0123059	0.00859844	2.04828	0.817078	-0.0270387	0.00862838	9.82002	2.7629	-0.0402958	0.00861304	21.8881	5.53906	-0.0089463	0.00858701	1.08543	0.526535	-0.0130898	0.00861029	2.31116	0.891271	-0.00583843	0.00858015	0.463022	0.30433	-0.00241276	0.00860452	0.0786273	0.10837
		17	46540182	LRRC37A2	ENSG00000238083).M7.all	ref	M7.all	0.744187	33030	2544	11811	18675	ADD	-0.0147492	0.00858797	2.94954	1.066	0.00163133	0.00858387	0.0361177	0.0709528	0.00241744	0.00861029	0.078827	0.108522	0.0176806	0.00857243	4.25388	1.40715	0.00646329	0.00856226	0.569812	0.346466	-0.00622035	0.00857814	0.525828	0.329414	-0.00214934	0.00857182	0.0628732	0.0958197	0.000168687	0.00858157	0.000386394	0.00686498	0.0124185	0.0086162	2.07733	0.825353	-0.0286599	0.00855666	11.2187	3.09163	-0.00306505	0.00852562	0.129248	0.143142	0.0195443	0.00856165	5.21105	1.6489	0.0280136	0.0085592	10.712	2.97289	0.00865683	0.00856078	1.02256	0.505968	-0.0267308	0.00858768	9.68883	2.73191	-0.0405813	0.00861309	22.199	5.60941	0.00136076	0.00856495	0.0252414	0.0586044	-0.00175478	0.008571	0.0419161	0.0768701	-0.00241058	0.00858243	0.07889	0.10857	0.00730545	0.00857087	0.726514	0.404487	-0.0111624	0.00854241	1.70748	0.718256	-0.0133487	0.00857387	2.42394	0.922654	-0.0104801	0.0085255	1.51108	0.659608	-0.00558128	0.00856556	0.424577	0.288478	-0.0140679	0.00861997	2.66346	0.988527	0.00155772	0.00860382	0.032779	0.0673596	0.00188503	0.00863391	0.0476673	0.0824035	0.0169512	0.00858866	3.89538	1.31498	0.00581543	0.00857358	0.460086	0.303134	-0.00628738	0.00859706	0.534859	0.332948	-0.00268546	0.0085932	0.0976625	0.122253	0.000506791	0.00858944	0.0034812	0.0209295	0.0134741	0.00862358	2.44131	0.927466	0.000157883	0.00857933	0.000338658	0.00642375	-0.00100186	0.00858739	0.0136112	0.0423333	-0.00211453	0.00860971	0.0603185	0.0936686	0.0073556	0.00858967	0.733304	0.40692	-0.0250866	0.00861836	8.47292	2.44313	0.00477852	0.00857499	0.310542	0.238563	0.0274528	0.00856538	10.2726	2.8696	0.0342058	0.00855918	15.9711	4.19167	0.0123914	0.00860162	2.07531	0.82478	-0.0266362	0.00863157	9.52281	2.69265	-0.0400907	0.00861623	21.6498	5.48512	-0.00874169	0.00859019	1.03558	0.510251	-0.0127647	0.00861348	2.19616	0.859005	-0.00594165	0.00858333	0.479184	0.310876	-0.00225785	0.00860771	0.068804	0.10068
		17	45962320	MAPT	ENSG00000186868).M2.all	ref	M2.all	0.230018	33030	19522	11821	1687	ADD	0.010924	0.00921838	1.40427	0.62707	-0.00489175	0.00921397	0.281861	0.22513	-0.0120091	0.00924233	1.68833	0.7126	-0.00800129	0.0092017	0.756109	0.415048	-0.012309	0.00919078	1.79368	0.743573	-0.00398797	0.00920782	0.187582	0.177219	0.00117356	0.00920104	0.016268	0.0464779	-0.00283303	0.0092115	0.094589	0.120089	-0.00638585	0.00924867	0.476737	0.309889	0.0324615	0.00918477	12.4911	3.38839	0.0129015	0.00915145	1.98746	0.79968	0.00293079	0.00919012	0.101701	0.125056	-0.0192316	0.0091875	4.38162	1.43975	-0.0224053	0.00918919	5.94491	1.83092	-0.0180229	0.00921807	3.82269	1.29617	-0.0249319	0.00924535	7.27219	2.15471	-0.00286315	0.00919367	0.0969865	0.121779	0.00378511	0.00920016	0.169265	0.167002	0.000500904	0.00921243	0.00295638	0.0192522	-0.00424039	0.00920003	0.212439	0.190533	-0.0133254	0.00916947	2.11189	0.835176	-0.0191054	0.00920324	4.30956	1.42137	0.0265959	0.00915132	8.44623	2.43675	-0.0193185	0.00919432	4.41476	1.44819	0.0066355	0.00925273	0.51429	0.324875	-0.00872943	0.0092354	0.89343	0.462748	-0.0170232	0.00926769	3.37395	1.17892	-0.0123068	0.00921912	1.78202	0.740164	-0.0168061	0.00920293	3.33489	1.16861	-0.00899438	0.00922813	0.949981	0.481849	-0.00314836	0.00922399	0.116501	0.134979	-0.00577458	0.00921995	0.392269	0.274816	-0.00859726	0.0092566	0.862614	0.452215	-0.00926798	0.0092091	1.01283	0.502757	0.00128139	0.00921775	0.0193246	0.0508834	-0.00371288	0.00924171	0.161405	0.162496	-0.00997334	0.0092202	1.17004	0.553784	0.0202388	0.009251	4.78621	1.54229	-0.000830471	0.00920444	0.00814056	0.0324013	-0.0098208	0.00919413	1.14097	0.544472	-0.0347483	0.00918748	14.3045	3.8083	-0.041399	0.00923303	20.1044	5.13472	-0.0301692	0.00926518	10.6028	2.94724	-0.0288489	0.00924871	9.72966	2.74156	-0.0341378	0.00922076	13.7069	3.67025	-0.0357056	0.00924576	14.9138	3.94871	0.0142543	0.0092134	2.39359	0.914234	-0.0362441	0.00923957	15.3876	4.05769
		17	45962320	MAPT	ENSG00000186868).M6.all	ref	M6.all	0.230154	33030	19513	11830	1687	ADD	0.0107488	0.0092181	1.35969	0.613338	-0.00523365	0.00921369	0.322658	0.244114	-0.0120862	0.00924205	1.71019	0.719055	-0.0079668	0.00920141	0.749652	0.412753	-0.0122645	0.00919049	1.78082	0.739811	-0.00376482	0.00920754	0.167187	0.165818	0.00118424	0.00920076	0.0165665	0.0469237	-0.00301298	0.00921122	0.106994	0.128665	-0.00641427	0.00924839	0.481019	0.311615	0.032471	0.00918448	12.4992	3.39027	0.0127325	0.00915117	1.93587	0.784846	0.00282632	0.00918984	0.094586	0.120087	-0.0195449	0.00918722	4.52585	1.47643	-0.0227063	0.00918891	6.1061	1.87058	-0.0183168	0.00921779	3.94862	1.32874	-0.0247321	0.00924506	7.15651	2.12672	-0.00301318	0.00919338	0.107424	0.128955	0.00383045	0.00919988	0.173354	0.169317	0.000307275	0.00921215	0.00111258	0.0117126	-0.00443936	0.00919974	0.232857	0.201064	-0.0135706	0.00916919	2.19045	0.857396	-0.019256	0.00920295	4.37801	1.43883	0.0264628	0.00915104	8.36242	2.41673	-0.0195344	0.00919404	4.51427	1.47349	0.00640458	0.00925244	0.479147	0.310861	-0.0090508	0.00923511	0.960483	0.485366	-0.0171166	0.0092674	3.41129	1.18875	-0.0122666	0.00921883	1.77051	0.736791	-0.0167367	0.00920264	3.30761	1.16141	-0.00873209	0.00922785	0.895438	0.463431	-0.00310328	0.00922371	0.113196	0.132807	-0.00591207	0.00921967	0.411196	0.28286	-0.00859769	0.00925632	0.862755	0.452264	-0.00935895	0.00920882	1.03287	0.50936	0.0013937	0.00921747	0.022862	0.0556079	-0.00393387	0.00924143	0.181202	0.173703	-0.010102	0.00921991	1.2005	0.563485	0.0203125	0.00925072	4.82143	1.55117	-0.00104679	0.00920416	0.0129345	0.0412203	-0.0100629	0.00919384	1.19798	0.562684	-0.0352054	0.00918719	14.6843	3.89584	-0.0417874	0.00923274	20.4846	5.22104	-0.0304176	0.00926489	10.7788	2.98856	-0.0286403	0.00924843	9.58999	2.70854	-0.0344169	0.00922047	13.9328	3.72247	-0.0358657	0.00924547	15.0488	3.97977	0.0141661	0.00921311	2.36421	0.906064	-0.0365281	0.00923928	15.6307	4.11355
		17	76625332	ST6GALNAC1	ENSG00000070526).M6.singleton	ref	M6.singleton	0.000378444	33030	33005	25	0	ADD	-0.165966	0.198463	0.699323	0.394683	-0.180068	0.198368	0.824001	0.438883	-0.0370587	0.198979	0.0346871	0.0694315	-0.344401	0.198104	3.02233	1.08552	-0.326158	0.197869	2.71708	1.00314	-0.351713	0.198236	3.14784	1.11903	-0.237733	0.19809	1.4403	0.638101	0.000698086	0.198315	1.2391e-05	0.00122148	0.15279	0.199115	0.588817	0.353717	-0.179979	0.197739	0.828437	0.440422	-0.470623	0.197022	5.70579	1.77188	-0.691406	0.197855	12.2116	3.32337	-0.49618	0.197798	6.29265	1.91635	-0.198467	0.197835	1.0064	0.500635	0.0245755	0.198456	0.0153347	0.0450596	0.35604	0.199044	3.19963	1.1328	-0.21908	0.197931	1.22512	0.571285	-0.315766	0.198071	2.5415	0.955111	0.0751308	0.198335	0.143495	0.151915	-0.184601	0.198068	0.86864	0.454282	-0.221318	0.19741	1.25688	0.581297	-0.0426788	0.198137	0.0463973	0.081207	-0.445251	0.197019	5.1073	1.62296	-0.262878	0.197945	1.76368	0.73479	-0.120473	0.199203	0.365756	0.263343	-0.116697	0.198829	0.344475	0.253944	-0.0277767	0.199525	0.0193806	0.0509611	-0.312453	0.198479	2.47822	0.937671	-0.286213	0.19813	2.08678	0.828042	-0.337764	0.198673	2.89034	1.05006	-0.213201	0.198584	1.15263	0.548214	0.0139575	0.198497	0.00494436	0.0250547	0.157102	0.199286	0.621458	0.366021	-0.226905	0.198263	1.30979	0.597854	-0.348029	0.19845	3.07561	1.09977	0.109848	0.198965	0.304809	0.235911	-0.14885	0.198502	0.562295	0.343579	-0.218137	0.199165	1.19959	0.563195	-0.647535	0.198163	10.6778	2.96485	-0.93059	0.197941	22.1027	5.58763	-0.721166	0.197798	13.2931	3.5745	-0.341933	0.198779	2.95898	1.06853	-0.0333384	0.199471	0.0279339	0.0618485	0.336729	0.199116	2.85989	1.04185	-0.47139	0.198514	5.63866	1.75526	-0.126345	0.199053	0.402888	0.279343	-0.546352	0.198356	7.58672	2.23062	-0.485877	0.198919	5.96621	1.83617
		17	45999280	STH	ENSG00000256762).M3.all	ref	M3.all	0.223358	33030	19957	11391	1682	ADD	0.00898601	0.00923876	0.946032	0.480524	-0.00469739	0.00923434	0.258762	0.213979	-0.0124024	0.00926277	1.79278	0.743313	-0.00984842	0.00922204	1.14046	0.544309	-0.0139397	0.0092111	2.29025	0.885425	-0.004258	0.00922818	0.212902	0.190776	0.00153581	0.00922139	0.0277386	0.0616179	-0.00292971	0.00923187	0.100709	0.124372	-0.00554738	0.00926912	0.358177	0.260016	0.0319632	0.00920507	12.0572	3.28741	0.0129884	0.00917169	2.00546	0.804838	0.0025275	0.00921044	0.0753049	0.105815	-0.0184955	0.00920781	4.03476	1.35094	-0.0208767	0.00920951	5.13868	1.63081	-0.0173597	0.00923845	3.53091	1.22015	-0.0259911	0.00926579	7.86834	2.29837	-0.003793	0.00921399	0.169461	0.167114	0.00256417	0.0092205	0.0773365	0.107382	-0.000256461	0.0092328	0.000771571	0.00973225	-0.00537695	0.00922037	0.340075	0.251978	-0.0129619	0.00918974	1.98945	0.800249	-0.0190738	0.00922359	4.27637	1.4129	0.0256663	0.00917155	7.8314	2.28949	-0.0181729	0.00921465	3.88949	1.31346	0.00527049	0.00927319	0.32303	0.244284	-0.00816913	0.00925581	0.778973	0.423134	-0.0173805	0.00928817	3.50157	1.21246	-0.0142142	0.0092395	2.36673	0.906765	-0.0184323	0.00922327	3.99381	1.34039	-0.00943802	0.00924853	1.0414	0.512159	-0.00289964	0.00924439	0.0983858	0.122758	-0.00582329	0.00924033	0.397157	0.276905	-0.00755601	0.00927707	0.663381	0.381566	-0.0103436	0.00922946	1.25601	0.581024	-0.00016136	0.00923813	0.000305086	0.00609476	-0.00424013	0.00926215	0.209573	0.189027	-0.0112862	0.00924059	1.49176	0.653758	0.0198966	0.00927146	4.60533	1.49658	-0.000801961	0.00922479	0.00755776	0.0311796	-0.0101173	0.00921445	1.20557	0.565095	-0.0340817	0.00920779	13.7003	3.66874	-0.0395131	0.00925344	18.2338	4.70911	-0.0291168	0.00928567	9.83242	2.76583	-0.0297289	0.00926916	10.2867	2.87292	-0.0335157	0.00924115	13.1536	3.54217	-0.0355561	0.0092662	14.724	3.90499	0.0131581	0.00923377	2.03061	0.812033	-0.034663	0.00925999	14.0123	3.74084
		17	45999280	STH	ENSG00000256762).M7.all	ref	M7.all	0.223388	33030	19955	11393	1682	ADD	0.00906429	0.00923868	0.962604	0.486075	-0.00477294	0.00923426	0.267157	0.218069	-0.0126203	0.00926268	1.85639	0.761849	-0.0099897	0.00922195	1.17343	0.554868	-0.0139406	0.00921101	2.2906	0.885524	-0.00424823	0.0092281	0.21193	0.190266	0.00143383	0.0092213	0.0241775	0.0572807	-0.00301833	0.00923178	0.106896	0.128599	-0.00553743	0.00926904	0.356901	0.259454	0.0319973	0.00920499	12.0831	3.29345	0.0129765	0.0091716	2.00182	0.803795	0.00245493	0.00921036	0.0710436	0.10247	-0.0186271	0.00920773	4.09246	1.36578	-0.0210018	0.00920943	5.20052	1.64627	-0.0174605	0.00923837	3.57208	1.23093	-0.0261008	0.0092657	7.93508	2.31439	-0.00387509	0.00921391	0.176879	0.171296	0.00252257	0.00922042	0.0748489	0.105461	-0.000226324	0.00923272	0.000600901	0.00857757	-0.00541625	0.00922028	0.345071	0.25421	-0.0131437	0.00918966	2.04569	0.816337	-0.0192619	0.0092235	4.36119	1.43455	0.0257135	0.00917147	7.86041	2.29646	-0.018308	0.00921456	3.94759	1.32847	0.00537238	0.0092731	0.335648	0.249992	-0.00821689	0.00925573	0.788123	0.426353	-0.0175641	0.00928809	3.57602	1.23196	-0.0143385	0.00923942	2.40835	0.91833	-0.0184164	0.00922319	3.987	1.33864	-0.0094045	0.00924845	1.03403	0.509741	-0.00298187	0.0092443	0.104047	0.126664	-0.00590163	0.00924025	0.407921	0.281476	-0.00754312	0.00927698	0.661133	0.380739	-0.01039	0.00922938	1.26732	0.584575	-0.000167283	0.00923805	0.000327901	0.00632016	-0.00419957	0.00926206	0.205587	0.18692	-0.0112809	0.0092405	1.49037	0.653337	0.0199986	0.00927137	4.65276	1.50859	-0.000690414	0.00922471	0.00560162	0.0267156	-0.0101048	0.00921437	1.2026	0.564152	-0.034126	0.00920771	13.7362	3.67704	-0.0395563	0.00925336	18.274	4.71828	-0.0291446	0.00928558	9.8514	2.77031	-0.0298055	0.00926907	10.34	2.88546	-0.0335538	0.00924106	13.1838	3.54917	-0.035649	0.00926611	14.8013	3.9228	0.0133208	0.00923368	2.08118	0.826449	-0.0346514	0.00925991	14.0032	3.73875
		17	17847638	TOM1L2	ENSG00000175662).M2.0.001	ref	M2.0.001	0.00426885	33030	32748	282	0	ADD	0.0239876	0.059323	0.163504	0.163707	-0.00729303	0.0592946	0.0151281	0.0447406	-0.0736366	0.0594771	1.53281	0.666167	-0.0397477	0.0592156	0.45056	0.299236	-0.0444644	0.0591453	0.565176	0.344686	-0.131683	0.059255	4.93868	1.58067	-0.127778	0.0592114	4.65698	1.50965	-0.0404483	0.0592787	0.46559	0.305374	-0.00732401	0.0595179	0.0151427	0.0447631	-0.0469898	0.0591066	0.632024	0.369965	-0.0324743	0.0588923	0.304063	0.235565	-0.0384953	0.0591411	0.423679	0.288103	-0.0698434	0.0591242	1.39547	0.624366	-0.0829524	0.0591351	1.96774	0.794015	-0.0455898	0.059321	0.590635	0.354407	-0.0410494	0.0594965	0.476026	0.309602	-0.073944	0.0591639	1.56204	0.674963	-0.114501	0.0592057	3.74019	1.27475	0.0425085	0.0592847	0.514123	0.324809	-0.0773303	0.0592048	1.70602	0.717826	-0.0830925	0.0590082	1.98289	0.798367	-0.0763263	0.0592255	1.66085	0.704458	-0.0601194	0.0588914	1.04214	0.512402	-0.0714678	0.0591681	1.45896	0.643793	0.0160453	0.059544	0.0726139	0.103712	-0.0180996	0.0594325	0.092745	0.118777	-0.0810039	0.0596402	1.84473	0.75846	-0.0496655	0.0593277	0.7008	0.395218	-0.0580727	0.0592235	0.961515	0.485711	-0.148253	0.0593857	6.23225	1.90155	-0.140333	0.0593591	5.58912	1.74298	-0.0421772	0.0593331	0.505315	0.321323	-0.0142555	0.0595689	0.0572701	0.0910521	-0.0952804	0.0592632	2.58485	0.967017	-0.139169	0.0593189	5.50423	1.72192	0.0342813	0.0594731	0.332257	0.248465	-0.0965595	0.0593347	2.64834	0.984396	-0.0521944	0.0595329	0.768658	0.419494	-0.0460801	0.0592333	0.605194	0.359913	-0.0371571	0.0591669	0.394391	0.275724	-0.0845586	0.0591241	2.04544	0.816267	-0.0952398	0.0594172	2.56928	0.962744	-0.046656	0.0596241	0.612308	0.36259	-0.0440971	0.0595181	0.548936	0.338421	-0.108384	0.0593383	3.33628	1.16898	-0.0991426	0.0594991	2.77651	1.01929	-0.0606331	0.0592909	1.04579	0.513599	-0.0998679	0.0594593	2.82106	1.03135
		17	17847638	TOM1L2	ENSG00000175662).M2.0.01	ref	M2.0.01	0.00541932	33030	32672	358	0	ADD	-0.0164315	0.0527121	0.09717	0.121908	-0.0113605	0.0526869	0.0464935	0.0812981	-0.0591827	0.0528491	1.25405	0.580407	-0.0476987	0.0526167	0.821799	0.438118	-0.0526122	0.0525543	1.0022	0.499246	-0.145575	0.0526517	7.64449	2.24454	-0.118038	0.052613	5.03338	1.60444	-0.0187947	0.0526728	0.12732	0.141928	-0.0120475	0.0528853	0.0518944	0.0862925	-0.0525471	0.0525199	1.00104	0.498859	0.00755562	0.0523294	0.0208472	0.0529606	-0.0195759	0.0525505	0.138768	0.149042	-0.0548239	0.0525355	1.08902	0.527698	-0.0745275	0.0525452	2.01171	0.806628	-0.0571379	0.0527103	1.17505	0.555384	-0.0512304	0.0528663	0.939069	0.478186	-0.0824355	0.0525708	2.45889	0.932329	-0.115125	0.0526079	4.78889	1.54297	-0.00907442	0.0526781	0.0296741	0.0638726	-0.0682631	0.0526072	1.68377	0.711249	-0.0718541	0.0524324	1.87803	0.768129	-0.098596	0.0526255	3.51015	1.21471	-0.0361787	0.0523286	0.477999	0.310398	-0.0332141	0.0525745	0.399112	0.277738	-0.0225838	0.0529085	0.182198	0.174255	-0.0188204	0.0528094	0.127009	0.141732	-0.0678858	0.052994	1.64098	0.698556	-0.0569797	0.0527163	1.16829	0.553225	-0.0668196	0.0526237	1.6123	0.690009	-0.161329	0.0527679	9.34724	2.65107	-0.128579	0.0527442	5.9428	1.8304	-0.0223855	0.0527211	0.180288	0.173196	-0.0185737	0.0529307	0.123135	0.139268	-0.103141	0.0526591	3.83637	1.29971	-0.136979	0.0527085	6.75382	2.02897	-0.0168855	0.0528455	0.102097	0.125328	-0.0827188	0.0527225	2.4616	0.933077	-0.0603207	0.0528986	1.3003	0.594896	-0.000671361	0.0526324	0.000162707	0.00444258	-0.0268007	0.0525734	0.259873	0.214522	-0.0837063	0.0525354	2.5387	0.954341	-0.104691	0.0527959	3.93201	1.32445	-0.067043	0.0529797	1.60135	0.686741	-0.0596966	0.0528855	1.27416	0.586722	-0.113494	0.0527257	4.63342	1.50369	-0.133847	0.0528686	6.40948	1.94496	-0.0440632	0.0526836	0.699521	0.394755	-0.0663248	0.0528332	1.57593	0.679131
		17	17847638	TOM1L2	ENSG00000175662).M2.all	ref	M2.all	NA	33030	NA	NA	NA	ADD-ACATO	NA	NA	0.505541	0.321413	NA	NA	0.235514	0.20241	NA	NA	0.134395	0.146352	NA	NA	0.0538743	0.0880683	NA	NA	0.368678	0.26462	NA	NA	5.5357	1.72973	NA	NA	2.99465	1.07811	NA	NA	0.0799051	0.109341	NA	NA	0.0941758	0.119796	NA	NA	0.0262408	0.0598254	NA	NA	0.885258	0.459964	NA	NA	0.301832	0.234528	NA	NA	0.242925	0.206139	NA	NA	0.932704	0.476044	NA	NA	0.24494	0.207146	NA	NA	0.597363	0.356956	NA	NA	1.2612	0.582655	NA	NA	3.26689	1.15063	NA	NA	0.395814	0.276332	NA	NA	0.687555	0.390409	NA	NA	1.25325	0.580154	NA	NA	2.79678	1.02478	NA	NA	0.0836943	0.112185	NA	NA	0.64676	0.375436	NA	NA	0.294124	0.230926	NA	NA	0.205986	0.187132	NA	NA	0.296655	0.232112	NA	NA	0.157045	0.159962	NA	NA	0.321961	0.243796	NA	NA	7.14204	2.12322	NA	NA	4.06269	1.35812	NA	NA	0.163315	0.163599	NA	NA	0.19089	0.179026	NA	NA	2.48087	0.938402	NA	NA	5.172	1.63915	NA	NA	0.419598	0.286394	NA	NA	1.20129	0.563737	NA	NA	0.0785067	0.108278	NA	NA	0.0182317	0.0493469	NA	NA	0.405815	0.280585	NA	NA	1.97142	0.795075	NA	NA	3.6697	1.25641	NA	NA	0.336976	0.250589	NA	NA	0.643497	0.374227	NA	NA	3.19241	1.13088	NA	NA	5.56735	1.73759	NA	NA	0.0544746	0.0886014	NA	NA	1.43811	0.637431
		17	17847638	TOM1L2	ENSG00000175662).M2.all	ref	M2.all	NA	33030	NA	NA	NA	ADD-SKATO	NA	NA	0.468489	0.306552	NA	NA	0.143091	0.151671	NA	NA	0.678339	0.387047	NA	NA	0.368008	0.264328	NA	NA	0.499069	0.318841	NA	NA	6.5737	1.98507	NA	NA	4.05213	1.35541	NA	NA	0.0209184	0.0530561	NA	NA	0.0255685	0.0590063	NA	NA	0.49316	0.316484	NA	NA	0.96868	0.488104	NA	NA	0.122719	0.139001	NA	NA	0.543736	0.336404	NA	NA	1.28349	0.589644	NA	NA	0.612812	0.36278	NA	NA	0.448557	0.298414	NA	NA	1.67768	0.709447	NA	NA	3.82558	1.29692	NA	NA	0.422113	0.287447	NA	NA	1.0281	0.507791	NA	NA	1.19257	0.560966	NA	NA	2.6521	0.985425	NA	NA	0.167074	0.165754	NA	NA	0.350925	0.256812	NA	NA	0.26587	0.217444	NA	NA	0.0699846	0.101626	NA	NA	0.982434	0.492686	NA	NA	0.602221	0.358792	NA	NA	0.964078	0.486567	NA	NA	8.1766	2.37228	NA	NA	4.88777	1.56787	NA	NA	0.0345259	0.0692584	NA	NA	0.0718985	0.103147	NA	NA	2.89278	1.05072	NA	NA	5.65253	1.7587	NA	NA	0.589999	0.354166	NA	NA	1.6748	0.708592	NA	NA	0.699717	0.394826	NA	NA	0.308609	0.237671	NA	NA	0.274236	0.221484	NA	NA	1.73241	0.725604	NA	NA	3.25359	1.14711	NA	NA	0.926652	0.474004	NA	NA	0.682853	0.388695	NA	NA	3.66243	1.25452	NA	NA	5.49141	1.71874	NA	NA	0.286886	0.227515	NA	NA	0.927219	0.474195
		17	17847638	TOM1L2	ENSG00000175662).M2.all	ref	M2.all	0.00541932	33030	32672	358	0	ADD	-0.0164315	0.0527121	0.09717	0.121908	-0.0113605	0.0526869	0.0464935	0.0812981	-0.0591827	0.0528491	1.25405	0.580407	-0.0476987	0.0526167	0.821799	0.438118	-0.0526122	0.0525543	1.0022	0.499246	-0.145575	0.0526517	7.64449	2.24454	-0.118038	0.052613	5.03338	1.60444	-0.0187947	0.0526728	0.12732	0.141928	-0.0120475	0.0528853	0.0518944	0.0862925	-0.0525471	0.0525199	1.00104	0.498859	0.00755562	0.0523294	0.0208472	0.0529606	-0.0195759	0.0525505	0.138768	0.149042	-0.0548239	0.0525355	1.08902	0.527698	-0.0745275	0.0525452	2.01171	0.806628	-0.0571379	0.0527103	1.17505	0.555384	-0.0512304	0.0528663	0.939069	0.478186	-0.0824355	0.0525708	2.45889	0.932329	-0.115125	0.0526079	4.78889	1.54297	-0.00907442	0.0526781	0.0296741	0.0638726	-0.0682631	0.0526072	1.68377	0.711249	-0.0718541	0.0524324	1.87803	0.768129	-0.098596	0.0526255	3.51015	1.21471	-0.0361787	0.0523286	0.477999	0.310398	-0.0332141	0.0525745	0.399112	0.277738	-0.0225838	0.0529085	0.182198	0.174255	-0.0188204	0.0528094	0.127009	0.141732	-0.0678858	0.052994	1.64098	0.698556	-0.0569797	0.0527163	1.16829	0.553225	-0.0668196	0.0526237	1.6123	0.690009	-0.161329	0.0527679	9.34724	2.65107	-0.128579	0.0527442	5.9428	1.8304	-0.0223855	0.0527211	0.180288	0.173196	-0.0185737	0.0529307	0.123135	0.139268	-0.103141	0.0526591	3.83637	1.29971	-0.136979	0.0527085	6.75382	2.02897	-0.0168855	0.0528455	0.102097	0.125328	-0.0827188	0.0527225	2.4616	0.933077	-0.0603207	0.0528986	1.3003	0.594896	-0.000671361	0.0526324	0.000162707	0.00444258	-0.0268007	0.0525734	0.259873	0.214522	-0.0837063	0.0525354	2.5387	0.954341	-0.104691	0.0527959	3.93201	1.32445	-0.067043	0.0529797	1.60135	0.686741	-0.0596966	0.0528855	1.27416	0.586722	-0.113494	0.0527257	4.63342	1.50369	-0.133847	0.0528686	6.40948	1.94496	-0.0440632	0.0526836	0.699521	0.394755	-0.0663248	0.0528332	1.57593	0.679131
		17	17847638	TOM1L2	ENSG00000175662).M3.0.01	ref	M3.0.01	0.00551014	33030	32666	364	0	ADD	-0.0144963	0.0522807	0.0768834	0.107034	-0.00614179	0.0522557	0.0138141	0.0426622	-0.0425413	0.0524165	0.658695	0.379842	-0.0238805	0.052186	0.2094	0.188936	-0.0365875	0.0521241	0.492706	0.316302	-0.130713	0.0522208	6.26539	1.90967	-0.104052	0.0521823	3.97605	1.33581	-0.0124861	0.0522417	0.0571245	0.0909257	-0.00904879	0.0524525	0.0297611	0.0639724	-0.0497831	0.05209	0.913386	0.469522	0.0167695	0.0519011	0.104397	0.126903	-0.0168204	0.0521204	0.10415	0.126735	-0.0596485	0.0521055	1.31048	0.59807	-0.0718845	0.0521151	1.90258	0.775234	-0.0512203	0.0522789	0.959913	0.485175	-0.0488711	0.0524336	0.868729	0.454313	-0.0653508	0.0521405	1.57091	0.677626	-0.104092	0.0521773	3.97987	1.3368	-0.00687108	0.0522469	0.0172953	0.0479972	-0.0511986	0.0521766	0.962866	0.486162	-0.0665555	0.0520033	1.63797	0.69766	-0.0960128	0.0521948	3.3838	1.18151	-0.0305979	0.0519003	0.34757	0.255322	-0.0275104	0.0521442	0.278345	0.223453	-0.0220829	0.0524755	0.177092	0.171415	-0.014866	0.0523772	0.0805575	0.109834	-0.0525675	0.0525603	1.00028	0.498607	-0.0339747	0.0522849	0.422241	0.287501	-0.0525389	0.052193	1.0133	0.502913	-0.148811	0.052336	8.08478	2.35029	-0.116128	0.0523125	4.92791	1.57797	-0.0176369	0.0522896	0.113767	0.133184	-0.0171912	0.0524974	0.107235	0.128828	-0.0884299	0.052228	2.86675	1.0437	-0.129032	0.0522771	6.09215	1.86715	-0.0156691	0.052413	0.0893742	0.116353	-0.0675179	0.052291	1.66719	0.706338	-0.0557102	0.0524657	1.1275	0.540143	0.0101181	0.0522016	0.037569	0.0724699	-0.0257916	0.0521431	0.244661	0.207006	-0.0922476	0.0521054	3.13433	1.11543	-0.105555	0.0523637	4.06346	1.35832	-0.0621555	0.0525461	1.3992	0.625512	-0.0578716	0.0524527	1.21729	0.568809	-0.110306	0.0522941	4.44929	1.45698	-0.133276	0.0524359	6.46016	1.95735	-0.0358817	0.0522524	0.471556	0.307795	-0.0620087	0.0524008	1.40033	0.625859
		17	17847638	TOM1L2	ENSG00000175662).M3.all	ref	M3.all	NA	33030	NA	NA	NA	ADD-SKATO	NA	NA	0.441465	0.295493	NA	NA	0.109949	0.130649	NA	NA	0.275139	0.221918	NA	NA	0.0485473	0.0832248	NA	NA	0.18197	0.174129	NA	NA	5.28677	1.6678	NA	NA	3.07917	1.10072	NA	NA	0.00606036	0.0278209	NA	NA	0.0163126	0.0465447	NA	NA	0.433773	0.292308	NA	NA	0.727348	0.404786	NA	NA	0.0860039	0.113893	NA	NA	0.700701	0.395182	NA	NA	1.19301	0.561105	NA	NA	0.462692	0.304196	NA	NA	0.401639	0.278813	NA	NA	0.921609	0.472302	NA	NA	3.08402	1.10202	NA	NA	0.411761	0.283098	NA	NA	0.474313	0.30891	NA	NA	0.995942	0.497171	NA	NA	2.52028	0.94927	NA	NA	0.103588	0.126351	NA	NA	0.278674	0.22361	NA	NA	0.250071	0.209697	NA	NA	0.0388343	0.0737722	NA	NA	0.491903	0.315981	NA	NA	0.138658	0.148975	NA	NA	0.505776	0.321506	NA	NA	7.00313	2.08955	NA	NA	3.94767	1.32849	NA	NA	0.0165994	0.0469727	NA	NA	0.0563633	0.0902626	NA	NA	2.02484	0.810382	NA	NA	5.04141	1.60645	NA	NA	0.551073	0.339249	NA	NA	1.00768	0.501056	NA	NA	0.574877	0.348405	NA	NA	0.129066	0.143028	NA	NA	0.240454	0.2049	NA	NA	2.4313	0.924694	NA	NA	3.38947	1.183	NA	NA	0.772443	0.420831	NA	NA	0.641068	0.373327	NA	NA	3.4988	1.21174	NA	NA	5.53906	1.73057	NA	NA	0.15972	0.16152	NA	NA	0.790971	0.427353
		17	17847638	TOM1L2	ENSG00000175662).M3.all	ref	M3.all	0.00551014	33030	32666	364	0	ADD	-0.0144963	0.0522807	0.0768834	0.107034	-0.00614179	0.0522557	0.0138141	0.0426622	-0.0425413	0.0524165	0.658695	0.379842	-0.0238805	0.052186	0.2094	0.188936	-0.0365875	0.0521241	0.492706	0.316302	-0.130713	0.0522208	6.26539	1.90967	-0.104052	0.0521823	3.97605	1.33581	-0.0124861	0.0522417	0.0571245	0.0909257	-0.00904879	0.0524525	0.0297611	0.0639724	-0.0497831	0.05209	0.913386	0.469522	0.0167695	0.0519011	0.104397	0.126903	-0.0168204	0.0521204	0.10415	0.126735	-0.0596485	0.0521055	1.31048	0.59807	-0.0718845	0.0521151	1.90258	0.775234	-0.0512203	0.0522789	0.959913	0.485175	-0.0488711	0.0524336	0.868729	0.454313	-0.0653508	0.0521405	1.57091	0.677626	-0.104092	0.0521773	3.97987	1.3368	-0.00687108	0.0522469	0.0172953	0.0479972	-0.0511986	0.0521766	0.962866	0.486162	-0.0665555	0.0520033	1.63797	0.69766	-0.0960128	0.0521948	3.3838	1.18151	-0.0305979	0.0519003	0.34757	0.255322	-0.0275104	0.0521442	0.278345	0.223453	-0.0220829	0.0524755	0.177092	0.171415	-0.014866	0.0523772	0.0805575	0.109834	-0.0525675	0.0525603	1.00028	0.498607	-0.0339747	0.0522849	0.422241	0.287501	-0.0525389	0.052193	1.0133	0.502913	-0.148811	0.052336	8.08478	2.35029	-0.116128	0.0523125	4.92791	1.57797	-0.0176369	0.0522896	0.113767	0.133184	-0.0171912	0.0524974	0.107235	0.128828	-0.0884299	0.052228	2.86675	1.0437	-0.129032	0.0522771	6.09215	1.86715	-0.0156691	0.052413	0.0893742	0.116353	-0.0675179	0.052291	1.66719	0.706338	-0.0557102	0.0524657	1.1275	0.540143	0.0101181	0.0522016	0.037569	0.0724699	-0.0257916	0.0521431	0.244661	0.207006	-0.0922476	0.0521054	3.13433	1.11543	-0.105555	0.0523637	4.06346	1.35832	-0.0621555	0.0525461	1.3992	0.625512	-0.0578716	0.0524527	1.21729	0.568809	-0.110306	0.0522941	4.44929	1.45698	-0.133276	0.0524359	6.46016	1.95735	-0.0358817	0.0522524	0.471556	0.307795	-0.0620087	0.0524008	1.40033	0.625859
		17	17847638	TOM1L2	ENSG00000175662).M6.0.001	ref	M6.0.001	0.0043294	33030	32744	286	0	ADD	0.0123689	0.0589103	0.0440837	0.0789913	-0.00897388	0.0588821	0.0232271	0.0560763	-0.0752819	0.0590633	1.6246	0.693679	-0.0471495	0.0588036	0.642905	0.374008	-0.047148	0.0587338	0.644392	0.374559	-0.13452	0.0588428	5.22622	1.65269	-0.12966	0.0587995	4.86258	1.56153	-0.0383001	0.0588663	0.423318	0.287952	-0.00458514	0.0591038	0.00601831	0.0277213	-0.0359144	0.0586954	0.374395	0.267109	-0.0316102	0.0584826	0.292148	0.229997	-0.046222	0.0587297	0.619415	0.365256	-0.0817826	0.0587129	1.94024	0.786103	-0.0960813	0.0587237	2.67701	0.992224	-0.0527895	0.0589083	0.803051	0.431584	-0.0377295	0.0590826	0.407796	0.281423	-0.0781203	0.0587523	1.76798	0.736052	-0.116007	0.0587938	3.8932	1.31442	0.0359883	0.0588722	0.373681	0.266799	-0.0822754	0.058793	1.95834	0.791315	-0.0872501	0.0585977	2.21703	0.864882	-0.080333	0.0588135	1.86567	0.764542	-0.0596279	0.0584817	1.03958	0.511564	-0.0732733	0.0587565	1.55518	0.672901	0.00269173	0.0591297	0.00207229	0.0160622	-0.0209294	0.059019	0.125757	0.140938	-0.0814918	0.0592253	1.89327	0.772542	-0.056508	0.058915	0.91996	0.471745	-0.0616347	0.0588115	1.09831	0.530714	-0.15082	0.0589726	6.5406	1.97699	-0.141437	0.0589461	5.75726	1.78461	-0.0395752	0.0589203	0.451145	0.299477	-0.0112131	0.0591545	0.0359315	0.0707563	-0.0986848	0.058851	2.81186	1.02886	-0.140666	0.0589062	5.70235	1.77103	0.0263679	0.0590594	0.19933	0.183585	-0.100462	0.0589219	2.90702	1.05456	-0.0393851	0.0591187	0.443826	0.296467	-0.0442315	0.0588212	0.565453	0.344793	-0.0418055	0.0587552	0.50626	0.321698	-0.0959265	0.0587128	2.66939	0.990145	-0.10857	0.0590039	3.38581	1.18204	-0.0540329	0.0592093	0.832791	0.441932	-0.0399527	0.0591041	0.456938	0.301849	-0.111558	0.0589254	3.58425	1.23411	-0.10175	0.0590852	2.96557	1.0703	-0.0597892	0.0588784	1.03118	0.508803	-0.0989879	0.0590456	2.81053	1.02851
		17	17847638	TOM1L2	ENSG00000175662).M6.0.01	ref	M6.0.01	0.00547987	33030	32668	362	0	ADD	-0.0251893	0.0524233	0.230879	0.200058	-0.0126475	0.0523982	0.0582609	0.0919086	-0.0606474	0.0525595	1.33144	0.604588	-0.0534753	0.0523284	1.04431	0.513116	-0.0546506	0.0522663	1.09332	0.529094	-0.147676	0.0523632	7.95371	2.31886	-0.119641	0.0523247	5.22818	1.65318	-0.0173323	0.0523842	0.109474	0.130332	-0.00982732	0.0525956	0.0349118	0.0696723	-0.0437183	0.0522321	0.700569	0.395134	0.00780074	0.0520427	0.0224674	0.0550978	-0.0259033	0.0522626	0.245657	0.207504	-0.0644462	0.0522477	1.52146	0.662744	-0.0850205	0.0522573	2.647	0.984029	-0.0627155	0.0524215	1.4313	0.63535	-0.0484922	0.0525766	0.850665	0.448106	-0.0856537	0.0522827	2.68396	0.994118	-0.116316	0.0523197	4.94256	1.58164	-0.0136718	0.0523895	0.0681031	0.100114	-0.0722821	0.0523189	1.90873	0.777013	-0.0752736	0.0521451	2.08381	0.827198	-0.10153	0.0523372	3.76326	1.28075	-0.0360542	0.0520419	0.47996	0.311188	-0.0350657	0.0522865	0.449765	0.29891	-0.0327354	0.0526186	0.387042	0.272574	-0.0210544	0.05252	0.160707	0.162092	-0.0684198	0.0527037	1.68532	0.711707	-0.0623209	0.0524275	1.41302	0.629755	-0.0695478	0.0523354	1.76594	0.735452	-0.163226	0.0524787	9.6741	2.72843	-0.129589	0.0524552	6.10325	1.86988	-0.0205435	0.0524322	0.153515	0.157891	-0.0161179	0.0526406	0.0937513	0.119494	-0.105756	0.0523705	4.07792	1.36204	-0.138196	0.0524197	6.95028	2.07672	-0.0225912	0.052556	0.184771	0.175676	-0.0859652	0.0524336	2.68798	0.995214	-0.050091	0.0526088	0.906572	0.467213	0.000293834	0.052344	3.15115e-05	0.00194953	-0.0305968	0.0522853	0.342446	0.253038	-0.0927221	0.0522475	3.14945	1.11946	-0.115149	0.0525066	4.80939	1.54813	-0.0726643	0.0526894	1.90193	0.775047	-0.0562464	0.0525958	1.14364	0.54533	-0.115957	0.0524368	4.89018	1.56848	-0.135538	0.052579	6.645	2.00246	-0.0435791	0.0523949	0.691796	0.391951	-0.0659996	0.0525438	1.57776	0.679679
		17	17847638	TOM1L2	ENSG00000175662).M6.all	ref	M6.all	NA	33030	NA	NA	NA	ADD-ACATO	NA	NA	0.71902	0.401794	NA	NA	0.251496	0.210403	NA	NA	0.160482	0.161962	NA	NA	0.0882235	0.115517	NA	NA	0.354173	0.258249	NA	NA	5.78074	1.79041	NA	NA	3.19208	1.13079	NA	NA	0.066061	0.0984541	NA	NA	0.0735542	0.10445	NA	NA	0.0156332	0.0455175	NA	NA	0.863223	0.452424	NA	NA	0.49209	0.316056	NA	NA	0.637687	0.372071	NA	NA	1.60665	0.688323	NA	NA	0.361387	0.261428	NA	NA	0.537703	0.334057	NA	NA	1.45538	0.642702	NA	NA	3.40449	1.18696	NA	NA	0.00163788	0.0142512	NA	NA	0.855819	0.44988	NA	NA	1.42737	0.634147	NA	NA	3.01861	1.08453	NA	NA	0.083627	0.112135	NA	NA	0.686427	0.389998	NA	NA	0.453765	0.300551	NA	NA	0.252244	0.210772	NA	NA	0.334607	0.249523	NA	NA	0.261076	0.21511	NA	NA	0.658951	0.379936	NA	NA	7.43778	2.19471	NA	NA	4.24311	1.4044	NA	NA	0.127187	0.141844	NA	NA	0.14659	0.153777	NA	NA	2.77823	1.01975	NA	NA	5.40196	1.6965	NA	NA	0.522578	0.328139	NA	NA	1.46824	0.646616	NA	NA	0.0280726	0.0620118	NA	NA	0.0125229	0.0405302	NA	NA	0.552857	0.339939	NA	NA	2.87848	1.04687	NA	NA	4.77012	1.53823	NA	NA	0.555464	0.340946	NA	NA	0.553689	0.34026	NA	NA	3.47545	1.20561	NA	NA	5.80013	1.7952	NA	NA	0.052672	0.0869933	NA	NA	1.43114	0.635301
		17	17847638	TOM1L2	ENSG00000175662).M6.all	ref	M6.all	NA	33030	NA	NA	NA	ADD-SKATO	NA	NA	0.519942	0.327102	NA	NA	0.147428	0.154279	NA	NA	0.735627	0.407751	NA	NA	0.516207	0.325631	NA	NA	0.563611	0.344085	NA	NA	6.88445	2.06074	NA	NA	4.24116	1.4039	NA	NA	0.0165213	0.0468565	NA	NA	0.0183617	0.0495318	NA	NA	0.297545	0.232528	NA	NA	0.927932	0.474436	NA	NA	0.245328	0.207339	NA	NA	0.859568	0.451169	NA	NA	1.82726	0.753375	NA	NA	0.802338	0.431335	NA	NA	0.389959	0.273826	NA	NA	1.87561	0.767426	NA	NA	3.97535	1.33563	NA	NA	0.396105	0.276456	NA	NA	1.21332	0.567552	NA	NA	1.36568	0.615189	NA	NA	2.89432	1.05114	NA	NA	0.16779	0.166163	NA	NA	0.370321	0.265337	NA	NA	0.383491	0.271045	NA	NA	0.0934529	0.119282	NA	NA	1.01775	0.504381	NA	NA	0.781755	0.424114	NA	NA	1.08963	0.527896	NA	NA	8.50647	2.45114	NA	NA	5.04608	1.60762	NA	NA	0.0266791	0.0603546	NA	NA	0.0479254	0.082645	NA	NA	3.11582	1.1105	NA	NA	5.84657	1.80667	NA	NA	0.654751	0.378389	NA	NA	1.87244	0.766506	NA	NA	0.423437	0.288001	NA	NA	0.274744	0.221728	NA	NA	0.406973	0.281075	NA	NA	2.45161	0.930315	NA	NA	4.39661	1.44357	NA	NA	1.18424	0.558313	NA	NA	0.588287	0.353516	NA	NA	3.90608	1.31775	NA	NA	5.73491	1.77908	NA	NA	0.281764	0.225084	NA	NA	0.928138	0.474505
		17	17847638	TOM1L2	ENSG00000175662).M6.all	ref	M6.all	0.00547987	33030	32668	362	0	ADD	-0.0251893	0.0524233	0.230879	0.200058	-0.0126475	0.0523982	0.0582609	0.0919086	-0.0606474	0.0525595	1.33144	0.604588	-0.0534753	0.0523284	1.04431	0.513116	-0.0546506	0.0522663	1.09332	0.529094	-0.147676	0.0523632	7.95371	2.31886	-0.119641	0.0523247	5.22818	1.65318	-0.0173323	0.0523842	0.109474	0.130332	-0.00982732	0.0525956	0.0349118	0.0696723	-0.0437183	0.0522321	0.700569	0.395134	0.00780074	0.0520427	0.0224674	0.0550978	-0.0259033	0.0522626	0.245657	0.207504	-0.0644462	0.0522477	1.52146	0.662744	-0.0850205	0.0522573	2.647	0.984029	-0.0627155	0.0524215	1.4313	0.63535	-0.0484922	0.0525766	0.850665	0.448106	-0.0856537	0.0522827	2.68396	0.994118	-0.116316	0.0523197	4.94256	1.58164	-0.0136718	0.0523895	0.0681031	0.100114	-0.0722821	0.0523189	1.90873	0.777013	-0.0752736	0.0521451	2.08381	0.827198	-0.10153	0.0523372	3.76326	1.28075	-0.0360542	0.0520419	0.47996	0.311188	-0.0350657	0.0522865	0.449765	0.29891	-0.0327354	0.0526186	0.387042	0.272574	-0.0210544	0.05252	0.160707	0.162092	-0.0684198	0.0527037	1.68532	0.711707	-0.0623209	0.0524275	1.41302	0.629755	-0.0695478	0.0523354	1.76594	0.735452	-0.163226	0.0524787	9.6741	2.72843	-0.129589	0.0524552	6.10325	1.86988	-0.0205435	0.0524322	0.153515	0.157891	-0.0161179	0.0526406	0.0937513	0.119494	-0.105756	0.0523705	4.07792	1.36204	-0.138196	0.0524197	6.95028	2.07672	-0.0225912	0.052556	0.184771	0.175676	-0.0859652	0.0524336	2.68798	0.995214	-0.050091	0.0526088	0.906572	0.467213	0.000293834	0.052344	3.15115e-05	0.00194953	-0.0305968	0.0522853	0.342446	0.253038	-0.0927221	0.0522475	3.14945	1.11946	-0.115149	0.0525066	4.80939	1.54813	-0.0726643	0.0526894	1.90193	0.775047	-0.0562464	0.0525958	1.14364	0.54533	-0.115957	0.0524368	4.89018	1.56848	-0.135538	0.052579	6.645	2.00246	-0.0435791	0.0523949	0.691796	0.391951	-0.0659996	0.0525438	1.57776	0.679679
		17	17847638	TOM1L2	ENSG00000175662).M7.0.01	ref	M7.0.01	0.00557069	33030	32662	368	0	ADD	-0.0231338	0.0519989	0.197927	0.182832	-0.00746415	0.0519741	0.0206247	0.0526614	-0.0441615	0.052134	0.717537	0.401261	-0.0298201	0.0519048	0.330068	0.247476	-0.0387655	0.0518432	0.559122	0.342357	-0.13294	0.0519394	6.5512	1.97958	-0.10578	0.0519011	4.15386	1.38154	-0.0111152	0.0519601	0.0457609	0.0806023	-0.00689674	0.0521698	0.0174763	0.0482605	-0.0411266	0.0518093	0.630128	0.369259	0.0169117	0.0516214	0.107328	0.12889	-0.0230755	0.0518395	0.198144	0.182949	-0.069064	0.0518247	1.77594	0.738384	-0.082237	0.0518343	2.5171	0.948394	-0.0567718	0.0519972	1.19208	0.560809	-0.0462026	0.052151	0.784887	0.425216	-0.0687011	0.0518595	1.75497	0.732235	-0.105383	0.0518962	4.12356	1.37376	-0.0114181	0.0519654	0.0482791	0.0829751	-0.0553366	0.0518954	1.13702	0.543203	-0.0699771	0.051723	1.83039	0.754287	-0.0989272	0.0519135	3.63137	1.24642	-0.0305355	0.0516207	0.349916	0.256364	-0.0293936	0.0518632	0.321208	0.243453	-0.0320763	0.0521927	0.377702	0.268544	-0.0171066	0.0520949	0.107829	0.129228	-0.0532578	0.052277	1.03787	0.511002	-0.0394773	0.0520031	0.576283	0.348942	-0.0553768	0.0519118	1.13795	0.543504	-0.150813	0.0520539	8.39398	2.42427	-0.117256	0.0520306	5.07872	1.6158	-0.0158757	0.0520078	0.0931813	0.119089	-0.01479	0.0522145	0.0802331	0.109589	-0.0911612	0.0519466	3.07968	1.10086	-0.130315	0.0519954	6.28142	1.9136	-0.021296	0.0521305	0.166882	0.165644	-0.0708757	0.0520092	1.8571	0.762054	-0.0456952	0.0521829	0.766803	0.418838	0.0109518	0.0519203	0.0444931	0.0793869	-0.0295375	0.0518621	0.324374	0.244895	-0.101027	0.0518246	3.80014	1.29032	-0.115836	0.0520816	4.94671	1.58269	-0.067739	0.0522629	1.67993	0.710113	-0.0544969	0.05217	1.09119	0.528404	-0.112764	0.0520123	4.70035	1.52062	-0.134945	0.0521534	6.69501	2.01465	-0.0354935	0.0519708	0.466422	0.305713	-0.0617354	0.0521184	1.40309	0.626708
		17	17847638	TOM1L2	ENSG00000175662).M7.all	ref	M7.all	0.00557069	33030	32662	368	0	ADD	-0.0231338	0.0519989	0.197927	0.182832	-0.00746415	0.0519741	0.0206247	0.0526614	-0.0441615	0.052134	0.717537	0.401261	-0.0298201	0.0519048	0.330068	0.247476	-0.0387655	0.0518432	0.559122	0.342357	-0.13294	0.0519394	6.5512	1.97958	-0.10578	0.0519011	4.15386	1.38154	-0.0111152	0.0519601	0.0457609	0.0806023	-0.00689674	0.0521698	0.0174763	0.0482605	-0.0411266	0.0518093	0.630128	0.369259	0.0169117	0.0516214	0.107328	0.12889	-0.0230755	0.0518395	0.198144	0.182949	-0.069064	0.0518247	1.77594	0.738384	-0.082237	0.0518343	2.5171	0.948394	-0.0567718	0.0519972	1.19208	0.560809	-0.0462026	0.052151	0.784887	0.425216	-0.0687011	0.0518595	1.75497	0.732235	-0.105383	0.0518962	4.12356	1.37376	-0.0114181	0.0519654	0.0482791	0.0829751	-0.0553366	0.0518954	1.13702	0.543203	-0.0699771	0.051723	1.83039	0.754287	-0.0989272	0.0519135	3.63137	1.24642	-0.0305355	0.0516207	0.349916	0.256364	-0.0293936	0.0518632	0.321208	0.243453	-0.0320763	0.0521927	0.377702	0.268544	-0.0171066	0.0520949	0.107829	0.129228	-0.0532578	0.052277	1.03787	0.511002	-0.0394773	0.0520031	0.576283	0.348942	-0.0553768	0.0519118	1.13795	0.543504	-0.150813	0.0520539	8.39398	2.42427	-0.117256	0.0520306	5.07872	1.6158	-0.0158757	0.0520078	0.0931813	0.119089	-0.01479	0.0522145	0.0802331	0.109589	-0.0911612	0.0519466	3.07968	1.10086	-0.130315	0.0519954	6.28142	1.9136	-0.021296	0.0521305	0.166882	0.165644	-0.0708757	0.0520092	1.8571	0.762054	-0.0456952	0.0521829	0.766803	0.418838	0.0109518	0.0519203	0.0444931	0.0793869	-0.0295375	0.0518621	0.324374	0.244895	-0.101027	0.0518246	3.80014	1.29032	-0.115836	0.0520816	4.94671	1.58269	-0.067739	0.0522629	1.67993	0.710113	-0.0544969	0.05217	1.09119	0.528404	-0.112764	0.0520123	4.70035	1.52062	-0.134945	0.0521534	6.69501	2.01465	-0.0354935	0.0519708	0.466422	0.305713	-0.0617354	0.0521184	1.40309	0.626708
		17	46851642	WNT9B	ENSG00000158955).M3.all	ref	M3.all	0.737829	33030	2186	12947	17897	ADD	0.0117208	0.00883343	1.7606	0.733885	-0.0139403	0.0088292	2.49289	0.941719	-0.0314443	0.00885638	12.6059	3.41506	-0.0340374	0.00881744	14.9014	3.94586	-0.0254961	0.00880697	8.38094	2.42116	-0.0121138	0.00882331	1.88493	0.770128	0.000982368	0.00881681	0.0124144	0.0403465	0.00525698	0.00882683	0.354701	0.258483	-0.00235228	0.00886245	0.0704482	0.101996	0.0266227	0.00880122	9.14993	2.60428	-0.00608985	0.00876929	0.482264	0.312116	-0.0295221	0.00880635	11.2383	3.09623	-0.0236165	0.00880383	7.19597	2.13628	-0.0115876	0.00880546	1.73175	0.725409	0.00381528	0.00883313	0.186563	0.176661	0.0105269	0.00885926	1.41192	0.629416	-0.0137585	0.00880974	2.43901	0.926828	-0.00487043	0.00881597	0.305207	0.236096	0.00446055	0.00882773	0.255317	0.212287	-0.0191728	0.00881584	4.72982	1.52806	-0.00375147	0.00878656	0.182291	0.174307	0.00326311	0.00881892	0.136909	0.147903	0.0167082	0.00876916	3.63031	1.24614	-0.0142389	0.00881037	2.61195	0.974444	0.0049215	0.00886634	0.308111	0.23744	-0.0231337	0.00884973	6.83327	2.0483	-0.0388664	0.00888067	19.1539	4.91869	-0.0412833	0.00883413	21.8385	5.52784	-0.0323831	0.00881862	13.4845	3.61881	-0.0180213	0.00884277	4.15332	1.3814	-0.00487266	0.0088388	0.30391	0.235494	8.28261e-05	0.00883493	8.78878e-05	0.00326071	-0.00609317	0.00887005	0.471884	0.307927	-0.0240263	0.00882453	7.41295	2.18872	-0.011975	0.00883282	1.83804	0.756512	-0.00251681	0.00885578	0.0807697	0.109994	-0.0298324	0.00883517	11.4011	3.1343	0.014187	0.00886468	2.56127	0.960544	-0.0243062	0.00882007	7.59435	2.23246	-0.0504629	0.00881018	32.8077	7.9925	-0.0430241	0.00880381	23.8827	5.98974	-0.0333783	0.00884746	14.2328	3.79175	-0.0105431	0.00887827	1.41018	0.628884	0.00498603	0.00886249	0.316518	0.241309	-0.0270912	0.0088357	9.40103	2.66381	-0.0156277	0.00885966	3.11139	1.10932	0.00330615	0.00882865	0.140235	0.149938	-0.0348433	0.00885372	15.4877	4.0807
		17	46851642	WNT9B	ENSG00000158955).M7.all	ref	M7.all	0.737844	33030	2185	12948	17897	ADD	0.0116483	0.00883411	1.7386	0.727424	-0.0140051	0.00882988	2.51572	0.948014	-0.0315182	0.00885706	12.6632	3.42838	-0.0341245	0.00881812	14.9755	3.9629	-0.0255382	0.00880765	8.40737	2.42747	-0.0121282	0.00882399	1.88913	0.771341	0.000941399	0.00881749	0.0113987	0.0385905	0.00525662	0.00882752	0.354597	0.258437	-0.00238385	0.00886314	0.0723406	0.103496	0.0265595	0.0088019	9.10519	2.59365	-0.00621628	0.00876997	0.502417	0.320173	-0.0295808	0.00880703	11.2813	3.1063	-0.0236458	0.00880451	7.21268	2.14032	-0.0116294	0.00880614	1.74398	0.729007	0.00377186	0.00883381	0.182312	0.174318	0.0105039	0.00885995	1.40553	0.627457	-0.0138215	0.00881042	2.46104	0.932923	-0.00490282	0.00881665	0.309232	0.237958	0.00441355	0.00882841	0.249926	0.209625	-0.0192618	0.00881652	4.77308	1.53898	-0.00381196	0.00878724	0.188188	0.177551	0.00319648	0.0088196	0.131355	0.144462	0.016601	0.00876984	3.5833	1.23386	-0.0142463	0.00881105	2.61426	0.975075	0.00487023	0.00886702	0.301677	0.234456	-0.0231538	0.00885041	6.8441	2.05093	-0.038917	0.00888136	19.2008	4.92936	-0.0413519	0.00883482	21.9076	5.5435	-0.0324116	0.0088193	13.5062	3.62383	-0.0180172	0.00884345	4.15077	1.38074	-0.00490146	0.00883949	0.307466	0.237142	9.87893e-05	0.00883561	0.000125011	0.00389164	-0.00611651	0.00887074	0.475431	0.309362	-0.0240606	0.00882522	7.43296	2.19355	-0.0119804	0.0088335	1.83941	0.756912	-0.00255324	0.00885647	0.0831115	0.111751	-0.0298907	0.00883585	11.4439	3.14431	0.0141525	0.00886537	2.54842	0.957012	-0.0243764	0.00882075	7.63711	2.24276	-0.0504916	0.00881086	32.8398	7.99968	-0.0430048	0.00880449	23.8575	5.98407	-0.0333869	0.00884815	14.2379	3.79293	-0.010561	0.00887896	1.41476	0.630288	0.004974	0.00886317	0.314944	0.240588	-0.0271212	0.00883639	9.42035	2.66839	-0.0156789	0.00886034	3.13135	1.11464	0.00323731	0.00882933	0.134435	0.146376	-0.0348055	0.00885441	15.4517	4.07243
		18	36297836	FHOD3	ENSG00000134775).M4.0.01	ref	M4.0.01	0.0169543	33030	31913	1114	3	ADD	0.0471581	0.0300675	2.4599	0.932607	0.0703965	0.030044	5.49018	1.71843	0.0586316	0.030152	3.7812	1.28541	0.0621101	0.0300178	4.2812	1.41413	0.0544868	0.029958	3.30795	1.16149	0.042377	0.030025	1.99202	0.800987	0.00747622	0.0300031	0.0620914	0.0951653	-0.0407189	0.0300626	1.83458	0.755507	-0.0522516	0.0301745	2.99859	1.07916	-0.000668943	0.0299387	0.000499243	0.00781167	0.0150819	0.0298529	0.255233	0.212246	-0.00953802	0.0299652	0.101317	0.124791	-0.0311352	0.0299584	1.0801	0.524802	-0.0258608	0.0299762	0.744267	0.410835	-0.0339523	0.0300787	1.27415	0.586717	-0.0301854	0.030155	1.00202	0.499184	0.0433394	0.0299756	2.0904	0.829072	0.0319781	0.0300094	1.13551	0.542719	0.0219952	0.0300418	0.536045	0.333411	0.0415259	0.0299993	1.91609	0.779139	-0.0256913	0.0299139	0.737608	0.408459	-0.0511391	0.0300229	2.90136	1.05303	0.00299242	0.0298403	0.0100563	0.036155	-0.0161607	0.0299956	0.290271	0.229114	0.0744402	0.0301846	6.08199	1.86465	0.09722	0.0301147	10.4221	2.90477	0.0721845	0.0302351	5.69989	1.77042	0.0724956	0.0300738	5.81096	1.79788	0.0657537	0.0299871	4.80808	1.54781	0.0563459	0.0300891	3.50677	1.21383	0.0230214	0.0300731	0.586015	0.352652	-0.0277089	0.0300839	0.848337	0.447304	-0.0431648	0.030201	2.04276	0.815501	0.066595	0.0300396	4.91468	1.57464	0.0512521	0.0300704	2.90499	1.05401	0.0428672	0.0301399	2.02286	0.809818	0.0582721	0.0300785	3.75326	1.27815	0.0366364	0.030175	1.47411	0.648402	0.0731749	0.0300187	5.9421	1.83023	0.0419483	0.0299492	1.96181	0.792312	0.0149931	0.0299178	0.251145	0.210229	0.0120968	0.0300911	0.161609	0.162614	-0.00578426	0.0302298	0.0366121	0.0714726	-0.0177759	0.0301693	0.347162	0.255141	0.0226644	0.0300871	0.567453	0.345561	-0.0167025	0.030162	0.306652	0.236765	0.0462621	0.0300653	2.36766	0.907026	0.0227922	0.0301272	0.572344	0.347435
		18	36297836	FHOD3	ENSG00000134775).M4.all	ref	M4.all	NA	33030	NA	NA	NA	ADD-ACATO	NA	NA	5.96662	1.83627	NA	NA	5.46845	1.71303	NA	NA	3.24151	1.14391	NA	NA	8.10164	2.35433	NA	NA	5.65469	1.75923	NA	NA	2.28548	0.88409	NA	NA	1.13661	0.543072	NA	NA	1.74767	0.73009	NA	NA	1.78141	0.739986	NA	NA	0.00152496	0.0137435	NA	NA	0.827027	0.439934	NA	NA	0.0275549	0.0614005	NA	NA	0.275078	0.221888	NA	NA	1.7587	0.733328	NA	NA	1.59543	0.68497	NA	NA	0.507604	0.322231	NA	NA	5.60419	1.74672	NA	NA	2.84753	1.03851	NA	NA	3.27436	1.15261	NA	NA	5.41758	1.70038	NA	NA	0.333864	0.249189	NA	NA	3.06514	1.09697	NA	NA	0.0464754	0.081281	NA	NA	0.104984	0.127303	NA	NA	12.2755	3.33823	NA	NA	9.71802	2.73881	NA	NA	5.05672	1.61029	NA	NA	13.1318	3.5371	NA	NA	9.63366	2.71887	NA	NA	4.58666	1.49185	NA	NA	2.01006	0.806154	NA	NA	1.4122	0.629502	NA	NA	0.945292	0.480276	NA	NA	10.792	2.99166	NA	NA	4.5701	1.48765	NA	NA	6.41977	1.94747	NA	NA	10.4345	2.9077	NA	NA	3.57788	1.23245	NA	NA	8.61024	2.47589	NA	NA	3.08114	1.10125	NA	NA	1.02502	0.506776	NA	NA	0.0126364	0.0407215	NA	NA	0.100832	0.124456	NA	NA	1.15399	0.548651	NA	NA	3.52542	1.21871	NA	NA	1.3907	0.6229	NA	NA	5.75312	1.78359	NA	NA	2.29076	0.885569
		18	36297836	FHOD3	ENSG00000134775).M4.all	ref	M4.all	NA	33030	NA	NA	NA	ADD-SKATO	NA	NA	5.68722	1.76729	NA	NA	5.1074	1.62299	NA	NA	3.0917	1.10407	NA	NA	6.89826	2.06409	NA	NA	4.84692	1.55759	NA	NA	1.52805	0.664733	NA	NA	0.884872	0.459832	NA	NA	1.22437	0.571049	NA	NA	2.55246	0.958123	NA	NA	0.000397743	0.00696586	NA	NA	0.721249	0.402596	NA	NA	0.025286	0.0586593	NA	NA	0.735488	0.407701	NA	NA	1.19316	0.561154	NA	NA	0.974325	0.489986	NA	NA	0.402185	0.279045	NA	NA	5.4348	1.70467	NA	NA	2.37794	0.909885	NA	NA	3.19896	1.13262	NA	NA	5.2854	1.66746	NA	NA	0.392925	0.275097	NA	NA	2.39774	0.915386	NA	NA	0.0169327	0.0474657	NA	NA	0.126943	0.141689	NA	NA	11.1899	3.0849	NA	NA	9.85666	2.77155	NA	NA	5.04668	1.60778	NA	NA	11.1011	3.0641	NA	NA	8.67826	2.49211	NA	NA	3.76277	1.28062	NA	NA	0.974978	0.490204	NA	NA	0.964724	0.486783	NA	NA	1.58765	0.682642	NA	NA	10.5743	2.94055	NA	NA	3.74945	1.27716	NA	NA	6.2704	1.9109	NA	NA	10.2162	2.85633	NA	NA	2.866	1.0435	NA	NA	7.85755	2.29577	NA	NA	2.3424	0.899991	NA	NA	0.906832	0.467301	NA	NA	0.0354539	0.0702503	NA	NA	0.0792723	0.108861	NA	NA	0.967647	0.487759	NA	NA	3.48805	1.20892	NA	NA	1.3341	0.605415	NA	NA	5.0027	1.59675	NA	NA	2.12525	0.838965
		18	36297836	FHOD3	ENSG00000134775).M4.all	ref	M4.all	0.0169543	33030	31913	1114	3	ADD	0.0471581	0.0300675	2.4599	0.932607	0.0703965	0.030044	5.49018	1.71843	0.0586316	0.030152	3.7812	1.28541	0.0621101	0.0300178	4.2812	1.41413	0.0544868	0.029958	3.30795	1.16149	0.042377	0.030025	1.99202	0.800987	0.00747622	0.0300031	0.0620914	0.0951653	-0.0407189	0.0300626	1.83458	0.755507	-0.0522516	0.0301745	2.99859	1.07916	-0.000668943	0.0299387	0.000499243	0.00781167	0.0150819	0.0298529	0.255233	0.212246	-0.00953802	0.0299652	0.101317	0.124791	-0.0311352	0.0299584	1.0801	0.524802	-0.0258608	0.0299762	0.744267	0.410835	-0.0339523	0.0300787	1.27415	0.586717	-0.0301854	0.030155	1.00202	0.499184	0.0433394	0.0299756	2.0904	0.829072	0.0319781	0.0300094	1.13551	0.542719	0.0219952	0.0300418	0.536045	0.333411	0.0415259	0.0299993	1.91609	0.779139	-0.0256913	0.0299139	0.737608	0.408459	-0.0511391	0.0300229	2.90136	1.05303	0.00299242	0.0298403	0.0100563	0.036155	-0.0161607	0.0299956	0.290271	0.229114	0.0744402	0.0301846	6.08199	1.86465	0.09722	0.0301147	10.4221	2.90477	0.0721845	0.0302351	5.69989	1.77042	0.0724956	0.0300738	5.81096	1.79788	0.0657537	0.0299871	4.80808	1.54781	0.0563459	0.0300891	3.50677	1.21383	0.0230214	0.0300731	0.586015	0.352652	-0.0277089	0.0300839	0.848337	0.447304	-0.0431648	0.030201	2.04276	0.815501	0.066595	0.0300396	4.91468	1.57464	0.0512521	0.0300704	2.90499	1.05401	0.0428672	0.0301399	2.02286	0.809818	0.0582721	0.0300785	3.75326	1.27815	0.0366364	0.030175	1.47411	0.648402	0.0731749	0.0300187	5.9421	1.83023	0.0419483	0.0299492	1.96181	0.792312	0.0149931	0.0299178	0.251145	0.210229	0.0120968	0.0300911	0.161609	0.162614	-0.00578426	0.0302298	0.0366121	0.0714726	-0.0177759	0.0301693	0.347162	0.255141	0.0226644	0.0300871	0.567453	0.345561	-0.0167025	0.030162	0.306652	0.236765	0.0462621	0.0300653	2.36766	0.907026	0.0227922	0.0301272	0.572344	0.347435
		19	8580898	ADAMTS10	ENSG00000142303).M3.all	ref	M3.all	NA	33030	NA	NA	NA	ADD-ACATV	NA	NA	0.793094	0.428098	NA	NA	3.7971	1.28953	NA	NA	0.186947	0.176871	NA	NA	0.00162282	0.0141845	NA	NA	0.390094	0.273884	NA	NA	0.65078	0.376922	NA	NA	0.185858	0.176274	NA	NA	0.606369	0.360356	NA	NA	2.83983	1.03643	NA	NA	0.514055	0.324782	NA	NA	1.55801	0.673752	NA	NA	0.000702859	0.00928413	NA	NA	3.30884	1.16173	NA	NA	1.30052	0.594965	NA	NA	0.245689	0.207519	NA	NA	1.25133	0.579552	NA	NA	1.0214	0.505586	NA	NA	0.90658	0.467216	NA	NA	1.10178	0.531836	NA	NA	0.353444	0.257927	NA	NA	1.90877	0.777025	NA	NA	0.575541	0.348658	NA	NA	0.012417	0.040351	NA	NA	1.76125	0.734077	NA	NA	0.00132221	0.0127837	NA	NA	2.98488	1.07549	NA	NA	0.0685843	0.100503	NA	NA	1.5642	0.675612	NA	NA	2.39703	0.915189	NA	NA	0.596762	0.356729	NA	NA	0.90958	0.468233	NA	NA	0.0713315	0.102699	NA	NA	2.08938	0.828783	NA	NA	0.362949	0.262114	NA	NA	0.232334	0.200798	NA	NA	1.32099	0.60134	NA	NA	1.20895	0.566167	NA	NA	0.776532	0.422274	NA	NA	6.58677	1.98826	NA	NA	8.65204	2.48586	NA	NA	9.79512	2.75702	NA	NA	3.2426	1.1442	NA	NA	0.366765	0.263785	NA	NA	1.25724	0.581409	NA	NA	6.94169	2.07464	NA	NA	3.10696	1.10814	NA	NA	4.71558	1.52447	NA	NA	6.94225	2.07478
		19	8580898	ADAMTS10	ENSG00000142303).M7.all	ref	M7.all	NA	33030	NA	NA	NA	ADD-ACATV	NA	NA	0.281319	0.224872	NA	NA	3.80348	1.29119	NA	NA	0.17632	0.170983	NA	NA	0.00162935	0.0142135	NA	NA	0.372144	0.26613	NA	NA	0.618004	0.364727	NA	NA	0.175048	0.170269	NA	NA	0.600132	0.358003	NA	NA	2.845	1.03783	NA	NA	0.511322	0.323702	NA	NA	1.59653	0.6853	NA	NA	0.000705651	0.00930275	NA	NA	3.30504	1.16073	NA	NA	1.3016	0.595302	NA	NA	0.243813	0.206583	NA	NA	1.25669	0.581236	NA	NA	1.03137	0.508867	NA	NA	1.0001	0.498547	NA	NA	1.13737	0.543318	NA	NA	0.351947	0.257265	NA	NA	1.91074	0.777593	NA	NA	0.573528	0.347889	NA	NA	0.0127184	0.0408593	NA	NA	1.76455	0.735046	NA	NA	0.00130004	0.0126745	NA	NA	2.99183	1.07735	NA	NA	0.0648132	0.0974292	NA	NA	1.55654	0.67331	NA	NA	2.37653	0.909493	NA	NA	0.5663	0.345118	NA	NA	0.865388	0.453167	NA	NA	0.0707977	0.102275	NA	NA	2.09524	0.830447	NA	NA	0.361715	0.261572	NA	NA	0.250751	0.210034	NA	NA	1.37281	0.61739	NA	NA	1.20001	0.56333	NA	NA	0.779226	0.423223	NA	NA	6.43059	1.95012	NA	NA	8.64823	2.48495	NA	NA	9.79178	2.75623	NA	NA	3.23124	1.14119	NA	NA	0.355158	0.258685	NA	NA	1.19814	0.562736	NA	NA	6.93805	2.07376	NA	NA	2.61206	0.974473	NA	NA	4.74201	1.53114	NA	NA	6.93721	2.07355
		19	17816860	INSL3	ENSG00000248099).M2.singleton	ref	M2.singleton	0.000105964	33030	33023	7	0	ADD	-0.619959	0.375012	2.73297	1.00746	-0.27499	0.374701	0.538599	0.334406	0.266259	0.375698	0.502262	0.320111	-0.278464	0.374126	0.553992	0.340377	-0.478997	0.373619	1.64365	0.699348	-0.268652	0.374447	0.514752	0.325057	-0.180161	0.374192	0.231811	0.200532	0.089023	0.374709	0.0564439	0.090333	-0.81931	0.376262	4.74149	1.53101	-0.164949	0.373498	0.195039	0.181276	0.284876	0.372302	0.585493	0.352454	0.256442	0.373613	0.471122	0.307619	-0.239997	0.373606	0.412654	0.283475	-0.207996	0.373896	0.309463	0.238065	0.170272	0.375009	0.206159	0.187224	0.723718	0.376163	3.70158	1.26471	-0.534252	0.373763	2.04314	0.815612	-0.4354	0.374301	1.35312	0.611305	-0.812776	0.374595	4.70778	1.5225	-0.437154	0.374001	1.36623	0.615359	0.23961	0.372947	0.412776	0.283526	0.0310353	0.374262	0.0068764	0.0296941	-0.147657	0.372308	0.157291	0.160106	0.213097	0.374001	0.324645	0.245018	-0.783725	0.376435	4.33458	1.42776	-0.470235	0.375541	1.56789	0.676719	0.229906	0.376791	0.372306	0.266201	-0.327616	0.374819	0.763987	0.417842	-0.578902	0.374037	2.39541	0.914739	-0.417312	0.375323	1.23626	0.574803	-0.355382	0.375184	0.897226	0.46404	-0.048169	0.375076	0.0164929	0.0468142	-0.906472	0.376603	5.79351	1.79357	-0.809966	0.374617	4.67475	1.51415	-0.627674	0.375037	2.80104	1.02593	-0.984413	0.375851	6.85997	2.05479	-0.680144	0.375027	3.2891	1.15651	-0.366899	0.376265	0.950836	0.482136	0.0544254	0.374299	0.021143	0.0533561	-0.108719	0.37321	0.0848598	0.113049	-0.524737	0.372871	1.98046	0.79767	-0.537659	0.375299	2.05239	0.818249	-0.0896262	0.37681	0.056575	0.0904474	0.657418	0.376328	3.05176	1.0934	-0.172097	0.37486	0.21077	0.189657	-0.370546	0.375928	0.971573	0.489069	-0.453635	0.375	1.46336	0.64513	-0.0922448	0.375447	0.0603653	0.0937084
		19	17816860	INSL3	ENSG00000248099).M6.singleton	ref	M6.singleton	0.000105964	33030	33023	7	0	ADD	-0.619959	0.375012	2.73297	1.00746	-0.27499	0.374701	0.538599	0.334406	0.266259	0.375698	0.502262	0.320111	-0.278464	0.374126	0.553992	0.340377	-0.478997	0.373619	1.64365	0.699348	-0.268652	0.374447	0.514752	0.325057	-0.180161	0.374192	0.231811	0.200532	0.089023	0.374709	0.0564439	0.090333	-0.81931	0.376262	4.74149	1.53101	-0.164949	0.373498	0.195039	0.181276	0.284876	0.372302	0.585493	0.352454	0.256442	0.373613	0.471122	0.307619	-0.239997	0.373606	0.412654	0.283475	-0.207996	0.373896	0.309463	0.238065	0.170272	0.375009	0.206159	0.187224	0.723718	0.376163	3.70158	1.26471	-0.534252	0.373763	2.04314	0.815612	-0.4354	0.374301	1.35312	0.611305	-0.812776	0.374595	4.70778	1.5225	-0.437154	0.374001	1.36623	0.615359	0.23961	0.372947	0.412776	0.283526	0.0310353	0.374262	0.0068764	0.0296941	-0.147657	0.372308	0.157291	0.160106	0.213097	0.374001	0.324645	0.245018	-0.783725	0.376435	4.33458	1.42776	-0.470235	0.375541	1.56789	0.676719	0.229906	0.376791	0.372306	0.266201	-0.327616	0.374819	0.763987	0.417842	-0.578902	0.374037	2.39541	0.914739	-0.417312	0.375323	1.23626	0.574803	-0.355382	0.375184	0.897226	0.46404	-0.048169	0.375076	0.0164929	0.0468142	-0.906472	0.376603	5.79351	1.79357	-0.809966	0.374617	4.67475	1.51415	-0.627674	0.375037	2.80104	1.02593	-0.984413	0.375851	6.85997	2.05479	-0.680144	0.375027	3.2891	1.15651	-0.366899	0.376265	0.950836	0.482136	0.0544254	0.374299	0.021143	0.0533561	-0.108719	0.37321	0.0848598	0.113049	-0.524737	0.372871	1.98046	0.79767	-0.537659	0.375299	2.05239	0.818249	-0.0896262	0.37681	0.056575	0.0904474	0.657418	0.376328	3.05176	1.0934	-0.172097	0.37486	0.21077	0.189657	-0.370546	0.375928	0.971573	0.489069	-0.453635	0.375	1.46336	0.64513	-0.0922448	0.375447	0.0603653	0.0937084
		19	16324927	KLF2	ENSG00000127528).M3.all	ref	M3.all	0.752134	33030	1989	12396	18645	ADD	-0.0047237	0.00896909	0.277375	0.222989	-0.00806571	0.00896164	0.810046	0.434026	0.0119834	0.00898549	1.77858	0.739156	0.0319834	0.00894789	12.7764	3.45467	0.01804	0.00893576	4.07577	1.36149	-0.00377098	0.00895558	0.177305	0.171534	-0.0113941	0.00894948	1.62093	0.692584	-0.0104869	0.00896183	1.3693	0.616305	-0.0110376	0.00899899	1.50439	0.657582	-0.0201139	0.00893288	5.07	1.61362	-0.00767042	0.00890427	0.742066	0.41005	0.0137314	0.00893562	2.36147	0.905301	0.0156535	0.00893545	3.06894	1.09799	0.00567366	0.0089424	0.402549	0.279199	-0.000564495	0.00896901	0.00396124	0.0223607	0.00124128	0.00899662	0.0190362	0.0504818	0.000114035	0.00893921	0.000162735	0.00444296	-0.0135418	0.00895209	2.28825	0.884867	-0.00232965	0.00895912	0.0676162	0.0997205	0.00518798	0.00894491	0.336391	0.250326	0.00139572	0.0089197	0.0244847	0.0576655	-0.00768551	0.00895114	0.737205	0.408315	-0.00692829	0.00890442	0.605398	0.35999	0.0129713	0.0089449	2.10289	0.832621	0.00420797	0.00900311	0.218454	0.193671	0.00252685	0.00898174	0.0791479	0.108766	0.0184096	0.00901163	4.1733	1.38652	0.03892	0.00896446	18.8494	4.84938	0.0260283	0.00894577	8.46555	2.44137	0.00290083	0.00897653	0.104431	0.126926	-0.00547452	0.0089732	0.372218	0.266163	-0.00430518	0.00897061	0.230323	0.199775	-0.00697932	0.00900713	0.600417	0.358111	0.0120149	0.00895964	1.79828	0.744918	-0.00646928	0.00896969	0.520184	0.327197	0.0056221	0.00898915	0.391165	0.274343	0.0169796	0.00896943	3.58366	1.23396	-0.00971333	0.00899905	1.16505	0.552188	0.00123707	0.00895202	0.0190962	0.0505656	0.0270425	0.00892597	9.17875	2.61112	0.0270662	0.00891788	9.21152	2.61889	0.0147411	0.00897594	2.69713	0.997708	0.0070059	0.00901209	0.604333	0.359589	0.00495522	0.00900056	0.303101	0.235118	0.014915	0.00896543	2.76762	1.01687	0.000315017	0.00899099	0.00122759	0.0123113	0.00491152	0.00896879	0.299892	0.233624	0.0254969	0.00897948	8.06254	2.34496
		19	16324927	KLF2	ENSG00000127528).M7.all	ref	M7.all	0.752134	33030	1989	12396	18645	ADD	-0.0047237	0.00896909	0.277375	0.222989	-0.00806571	0.00896164	0.810046	0.434026	0.0119834	0.00898549	1.77858	0.739156	0.0319834	0.00894789	12.7764	3.45467	0.01804	0.00893576	4.07577	1.36149	-0.00377098	0.00895558	0.177305	0.171534	-0.0113941	0.00894948	1.62093	0.692584	-0.0104869	0.00896183	1.3693	0.616305	-0.0110376	0.00899899	1.50439	0.657582	-0.0201139	0.00893288	5.07	1.61362	-0.00767042	0.00890427	0.742066	0.41005	0.0137314	0.00893562	2.36147	0.905301	0.0156535	0.00893545	3.06894	1.09799	0.00567366	0.0089424	0.402549	0.279199	-0.000564495	0.00896901	0.00396124	0.0223607	0.00124128	0.00899662	0.0190362	0.0504818	0.000114035	0.00893921	0.000162735	0.00444296	-0.0135418	0.00895209	2.28825	0.884867	-0.00232965	0.00895912	0.0676162	0.0997205	0.00518798	0.00894491	0.336391	0.250326	0.00139572	0.0089197	0.0244847	0.0576655	-0.00768551	0.00895114	0.737205	0.408315	-0.00692829	0.00890442	0.605398	0.35999	0.0129713	0.0089449	2.10289	0.832621	0.00420797	0.00900311	0.218454	0.193671	0.00252685	0.00898174	0.0791479	0.108766	0.0184096	0.00901163	4.1733	1.38652	0.03892	0.00896446	18.8494	4.84938	0.0260283	0.00894577	8.46555	2.44137	0.00290083	0.00897653	0.104431	0.126926	-0.00547452	0.0089732	0.372218	0.266163	-0.00430518	0.00897061	0.230323	0.199775	-0.00697932	0.00900713	0.600417	0.358111	0.0120149	0.00895964	1.79828	0.744918	-0.00646928	0.00896969	0.520184	0.327197	0.0056221	0.00898915	0.391165	0.274343	0.0169796	0.00896943	3.58366	1.23396	-0.00971333	0.00899905	1.16505	0.552188	0.00123707	0.00895202	0.0190962	0.0505656	0.0270425	0.00892597	9.17875	2.61112	0.0270662	0.00891788	9.21152	2.61889	0.0147411	0.00897594	2.69713	0.997708	0.0070059	0.00901209	0.604333	0.359589	0.00495522	0.00900056	0.303101	0.235118	0.014915	0.00896543	2.76762	1.01687	0.000315017	0.00899099	0.00122759	0.0123113	0.00491152	0.00896879	0.299892	0.233624	0.0254969	0.00897948	8.06254	2.34496
		19	50873474	KLK2	ENSG00000167751).M2.singleton	ref	M2.singleton	0.000121102	33030	33022	8	0	ADD	-1.06662	0.350797	9.24508	2.62685	-0.726757	0.350506	4.2992	1.41873	-0.573956	0.351439	2.66722	0.989551	-0.962555	0.349968	7.56475	2.22533	-1.7527	0.349494	25.1499	6.27539	-1.05025	0.350269	8.99055	2.56642	-0.415172	0.35003	1.40684	0.627859	0.165927	0.350513	0.224091	0.196584	0.549899	0.351967	2.44097	0.927372	-0.600965	0.349381	2.9587	1.06846	-0.0833897	0.348262	0.0573341	0.0911076	-0.43189	0.349488	1.52715	0.66446	-0.466717	0.349481	1.78344	0.74058	-0.361561	0.349753	1.06866	0.521075	-0.359797	0.350794	1.05199	0.515629	-0.237922	0.351874	0.45719	0.301952	-0.977186	0.349629	7.81161	2.28474	-0.490956	0.350132	1.96617	0.793566	-0.932206	0.350407	7.07747	2.10758	-1.09328	0.349851	9.76548	2.75002	-0.607457	0.348866	3.0319	1.08809	-0.654261	0.350095	3.49245	1.21007	-0.266202	0.348268	0.584248	0.35198	-0.53488	0.349851	2.33747	0.898614	-0.908331	0.352128	6.65407	2.00467	-0.752009	0.351292	4.58258	1.49082	-0.520291	0.352461	2.17906	0.854183	-0.955465	0.350616	7.42618	2.19191	-1.80423	0.349885	26.591	6.59961	-1.05143	0.351088	8.96867	2.56122	-0.346678	0.350958	0.975757	0.490463	0.232769	0.350857	0.44014	0.294945	0.575156	0.352285	2.66553	0.98909	-1.01402	0.350428	8.37334	2.41934	-0.401363	0.350821	1.3089	0.597576	-0.894769	0.351582	6.47692	1.96144	-1.14601	0.350811	10.6717	2.96341	-0.500686	0.351969	2.02359	0.810025	0.223549	0.35013	0.40765	0.281361	-0.169378	0.349111	0.23539	0.202348	-0.29334	0.348794	0.707301	0.397569	-0.18099	0.351065	0.265788	0.217404	-0.245508	0.352479	0.485139	0.313271	-0.136911	0.352028	0.15126	0.156559	-0.408895	0.350654	1.35977	0.613362	-0.491454	0.351654	1.95315	0.789821	-0.160295	0.350785	0.208811	0.188626	-0.32543	0.351203	0.858616	0.450842
		19	50873474	KLK2	ENSG00000167751).M3.singleton	ref	M3.singleton	0.000151378	33030	33020	10	0	ADD	-0.898723	0.313772	8.20395	2.37883	-0.614408	0.313512	3.84067	1.30082	-0.419556	0.314346	1.78141	0.739985	-0.693555	0.31303	4.90895	1.5732	-1.40972	0.312606	20.3361	5.18734	-0.716625	0.313299	5.23197	1.65413	-0.18676	0.313086	0.355827	0.25898	0.120705	0.313518	0.148225	0.154755	0.338897	0.314818	1.15882	0.550197	-0.365928	0.312505	1.37112	0.616868	-0.0377205	0.311504	0.0146631	0.0440148	-0.402626	0.312601	1.65891	0.703883	-0.409071	0.312595	1.71251	0.719741	-0.356312	0.312838	1.29724	0.593941	-0.356779	0.313769	1.29294	0.592597	-0.168372	0.314735	0.286185	0.227183	-0.747684	0.312727	5.71617	1.77445	-0.266426	0.313177	0.723725	0.403486	-0.89776	0.313423	8.2046	2.37899	-0.879615	0.312926	7.90135	2.30629	-0.528267	0.312044	2.86599	1.04349	-0.543594	0.313144	3.01343	1.08314	-0.176651	0.31151	0.321579	0.243622	-0.626802	0.312926	4.01215	1.34512	-0.858054	0.314962	7.42185	2.19087	-0.703985	0.314215	5.01965	1.601	-0.41341	0.31526	1.71958	0.721825	-0.713117	0.31361	5.1706	1.6388	-1.4875	0.312956	22.5915	5.69817	-0.745177	0.314032	5.6308	1.75332	-0.168109	0.313916	0.286786	0.227467	0.127409	0.313825	0.164825	0.164466	0.331823	0.315103	1.10894	0.534152	-0.83407	0.313442	7.08095	2.10842	-0.242336	0.313793	0.596416	0.356598	-0.893983	0.314474	8.08145	2.34949	-0.980811	0.313784	9.77032	2.75116	-0.439399	0.31482	1.94802	0.788343	0.00561234	0.313175	0.000321155	0.00625434	-0.35269	0.312264	1.27568	0.587198	-0.415862	0.311981	1.77682	0.738641	-0.383512	0.314012	1.49164	0.653722	-0.374091	0.315276	1.4079	0.628185	-0.149082	0.314873	0.224172	0.196625	-0.570409	0.313644	3.30749	1.16137	-0.570508	0.314538	3.28986	1.15671	-0.224896	0.313761	0.513763	0.324667	-0.621204	0.314135	3.91052	1.3189
		19	50873474	KLK2	ENSG00000167751).M6.singleton	ref	M6.singleton	0.00013624	33030	33021	9	0	ADD	-0.747433	0.33074	5.10707	1.6229	-0.658486	0.330465	3.97046	1.33437	-0.691146	0.331345	4.35091	1.43192	-0.900426	0.329958	7.44696	2.19693	-1.48174	0.329511	20.221	5.16122	-0.941034	0.330242	8.11984	2.35869	-0.383666	0.330017	1.35156	0.610823	0.277651	0.330472	0.705879	0.397056	0.744032	0.331842	5.02713	1.60287	-0.310912	0.329404	0.890874	0.461878	0.0788397	0.328349	0.0576524	0.0913833	-0.446463	0.329506	1.83589	0.755887	-0.461192	0.329499	1.95909	0.79153	-0.261894	0.329756	0.630766	0.369496	-0.341038	0.330737	1.06326	0.519315	-0.090628	0.331755	0.0746261	0.105287	-0.762636	0.329638	5.35253	1.68419	-0.347023	0.330113	1.10508	0.532903	-0.847609	0.330372	6.5824	1.9872	-0.805076	0.329848	5.95725	1.83396	-0.410821	0.328919	1.56001	0.674354	-0.532125	0.330078	2.59893	0.970877	-0.19311	0.328355	0.345878	0.254569	-0.296863	0.329848	0.810001	0.434011	-0.653884	0.331994	3.87918	1.31079	-0.747888	0.331206	5.09889	1.62086	-0.714306	0.332309	4.62047	1.50041	-0.928194	0.330569	7.8841	2.30215	-1.57356	0.32988	22.7538	5.73486	-1.01454	0.331014	9.39388	2.66212	-0.385463	0.330891	1.35705	0.612521	0.292896	0.330796	0.783983	0.424898	0.739543	0.332143	4.95767	1.58544	-0.84771	0.330391	6.5832	1.98739	-0.317506	0.330762	0.921454	0.47225	-0.858507	0.33148	6.70771	2.01774	-0.892321	0.330753	7.27839	2.15621	-0.228868	0.331845	0.475663	0.309455	0.375036	0.33011	1.29071	0.5919	-0.286156	0.32915	0.75582	0.414946	-0.3457	0.328851	1.1051	0.53291	-0.154738	0.330992	0.218553	0.193722	-0.284553	0.332325	0.733159	0.406868	-0.011389	0.3319	0.00117749	0.012054	-0.273375	0.330605	0.683751	0.389023	-0.445882	0.331547	1.80863	0.747942	-0.11782	0.330729	0.126909	0.141668	-0.142236	0.331123	0.18452	0.175538
		19	38264895	SPINT2	ENSG00000167642).M2.all	ref	M2.all	NA	33030	NA	NA	NA	ADD-ACATO	NA	NA	0.0465011	0.0813054	NA	NA	0.0211442	0.0533577	NA	NA	0.515468	0.325339	NA	NA	0.0239768	0.0570282	NA	NA	0.287532	0.227821	NA	NA	0.87208	0.45546	NA	NA	0.541542	0.335551	NA	NA	1.60904	0.689038	NA	NA	0.67156	0.384568	NA	NA	1.69971	0.715961	NA	NA	0.955405	0.483667	NA	NA	0.220636	0.194801	NA	NA	0.397731	0.277149	NA	NA	0.3117	0.239096	NA	NA	0.270172	0.219527	NA	NA	0.0316785	0.0661408	NA	NA	0.145817	0.153314	NA	NA	0.801944	0.431197	NA	NA	0.00915098	0.0344267	NA	NA	0.0667959	0.099054	NA	NA	0.0525344	0.0868697	NA	NA	0.271459	0.220148	NA	NA	0.575398	0.348604	NA	NA	0.281195	0.224813	NA	NA	0.0987402	0.123005	NA	NA	0.0271273	0.0608917	NA	NA	0.492785	0.316334	NA	NA	0.130082	0.143666	NA	NA	0.653826	0.378047	NA	NA	1.4833	0.651192	NA	NA	0.912989	0.469387	NA	NA	2.04563	0.816322	NA	NA	0.957477	0.48436	NA	NA	0.658182	0.379653	NA	NA	1.3369	0.606282	NA	NA	0.0369668	0.0718436	NA	NA	0.476755	0.309896	NA	NA	1.12078	0.537975	NA	NA	0.929747	0.475048	NA	NA	0.52062	0.327369	NA	NA	0.7714	0.420463	NA	NA	0.0279012	0.06181	NA	NA	0.0256957	0.0591621	NA	NA	0.0586492	0.0922427	NA	NA	0.0389227	0.0738625	NA	NA	0.0249927	0.0582971	NA	NA	0.60291	0.359052	NA	NA	0.141877	0.150936
		19	38264895	SPINT2	ENSG00000167642).M2.all	ref	M2.all	NA	33030	NA	NA	NA	ADD-ACATV	NA	NA	0.186942	0.176869	NA	NA	0.0197334	0.0514481	NA	NA	0.670431	0.384154	NA	NA	0.095875	0.120998	NA	NA	0.489919	0.315187	NA	NA	0.956686	0.484095	NA	NA	0.434791	0.29273	NA	NA	1.10015	0.531307	NA	NA	0.46365	0.304586	NA	NA	1.4515	0.641517	NA	NA	0.0685809	0.1005	NA	NA	0.184726	0.175651	NA	NA	0.346784	0.254973	NA	NA	0.424417	0.288411	NA	NA	0.159186	0.16121	NA	NA	0.101494	0.124913	NA	NA	0.171629	0.168343	NA	NA	0.889835	0.461524	NA	NA	0.00701872	0.0300099	NA	NA	0.15161	0.156766	NA	NA	0.00512249	0.0255146	NA	NA	0.426631	0.289336	NA	NA	0.659143	0.380007	NA	NA	0.187218	0.17702	NA	NA	0.29553	0.231585	NA	NA	0.0713976	0.102751	NA	NA	0.686057	0.389863	NA	NA	0.217585	0.193219	NA	NA	0.674106	0.3855	NA	NA	1.16221	0.551281	NA	NA	0.631039	0.369598	NA	NA	1.39567	0.624428	NA	NA	0.7762	0.422157	NA	NA	0.770179	0.420032	NA	NA	0.747133	0.411857	NA	NA	0.145828	0.15332	NA	NA	0.697578	0.39405	NA	NA	0.580084	0.350393	NA	NA	0.794867	0.428719	NA	NA	0.0552966	0.0893273	NA	NA	0.633697	0.370588	NA	NA	0.113929	0.133291	NA	NA	0.0175848	0.0484179	NA	NA	0.214357	0.191537	NA	NA	0.0234042	0.0563024	NA	NA	0.107505	0.12901	NA	NA	0.521426	0.327686	NA	NA	0.0290015	0.0630966
		19	38264895	SPINT2	ENSG00000167642).M2.all	ref	M2.all	NA	33030	NA	NA	NA	ADD-SKAT	NA	NA	0.0488264	0.0834839	NA	NA	0.0144565	0.043689	NA	NA	0.476159	0.309656	NA	NA	0.012032	0.0396934	NA	NA	0.25583	0.21254	NA	NA	0.908117	0.467737	NA	NA	0.381041	0.269988	NA	NA	1.00639	0.50063	NA	NA	0.401258	0.278651	NA	NA	1.41756	0.631146	NA	NA	1.20954	0.566353	NA	NA	0.213819	0.191255	NA	NA	0.20904	0.188746	NA	NA	0.269118	0.219018	NA	NA	0.169662	0.167228	NA	NA	0.0711748	0.102574	NA	NA	0.0877746	0.11519	NA	NA	0.821078	0.437868	NA	NA	0.00546602	0.0263808	NA	NA	0.0478988	0.0826202	NA	NA	0.0533426	0.0875942	NA	NA	0.217037	0.192934	NA	NA	0.523601	0.328541	NA	NA	0.205837	0.187053	NA	NA	0.117605	0.135698	NA	NA	0.0241281	0.0572186	NA	NA	0.453723	0.300533	NA	NA	0.0864283	0.114205	NA	NA	0.647178	0.375591	NA	NA	1.6373	0.697461	NA	NA	0.780254	0.423586	NA	NA	1.40471	0.627205	NA	NA	0.635126	0.37112	NA	NA	0.572971	0.347676	NA	NA	1.49587	0.655002	NA	NA	0.0164838	0.0468007	NA	NA	0.488351	0.314559	NA	NA	0.867569	0.453915	NA	NA	1.10989	0.534459	NA	NA	0.498661	0.318678	NA	NA	0.439593	0.294719	NA	NA	0.0186562	0.0499484	NA	NA	0.0149645	0.0444863	NA	NA	0.0732264	0.104193	NA	NA	0.0232971	0.0561658	NA	NA	0.0170217	0.0475967	NA	NA	0.624835	0.367283	NA	NA	0.115938	0.134611
		19	38264895	SPINT2	ENSG00000167642).M2.all	ref	M2.all	NA	33030	NA	NA	NA	ADD-SKATO	NA	NA	0.0161073	0.0462365	NA	NA	0.0645271	0.0971931	NA	NA	0.312787	0.239596	NA	NA	0.0919707	0.118224	NA	NA	0.155221	0.158894	NA	NA	0.506536	0.321807	NA	NA	0.697284	0.393943	NA	NA	2.28966	0.885261	NA	NA	1.06898	0.521179	NA	NA	1.74591	0.729572	NA	NA	0.74335	0.410509	NA	NA	0.142352	0.151224	NA	NA	0.798038	0.42983	NA	NA	0.217023	0.192927	NA	NA	0.504111	0.320845	NA	NA	0.0193979	0.050985	NA	NA	0.264388	0.216724	NA	NA	0.442129	0.295767	NA	NA	0.0593601	0.092852	NA	NA	0.0858366	0.11377	NA	NA	0.222679	0.195857	NA	NA	0.201454	0.184721	NA	NA	0.391054	0.274296	NA	NA	0.391253	0.274381	NA	NA	0.0354316	0.0702265	NA	NA	0.0250356	0.0583503	NA	NA	0.290056	0.229012	NA	NA	0.178548	0.172228	NA	NA	0.372874	0.266448	NA	NA	1.10685	0.533475	NA	NA	0.891108	0.461958	NA	NA	2.7096	1.0011	NA	NA	1.28984	0.59163	NA	NA	0.498548	0.318633	NA	NA	0.983808	0.493143	NA	NA	0.146175	0.153528	NA	NA	0.218731	0.193814	NA	NA	1.36783	0.615851	NA	NA	0.662909	0.381393	NA	NA	0.76597	0.418543	NA	NA	1.22804	0.572208	NA	NA	0.052661	0.0869834	NA	NA	0.112201	0.132148	NA	NA	0.0200568	0.0518911	NA	NA	0.142361	0.151229	NA	NA	0.0466755	0.0814703	NA	NA	0.32306	0.244297	NA	NA	0.312479	0.239455
		19	38264895	SPINT2	ENSG00000167642).M6.all	ref	M6.all	NA	33030	NA	NA	NA	ADD-ACATO	NA	NA	0.0316573	0.0661172	NA	NA	0.0234076	0.0563067	NA	NA	0.4767	0.309874	NA	NA	0.022037	0.0545369	NA	NA	0.287662	0.227882	NA	NA	0.835603	0.442905	NA	NA	0.603277	0.35919	NA	NA	1.56191	0.674925	NA	NA	0.758765	0.415991	NA	NA	1.58526	0.681927	NA	NA	1.14454	0.54562	NA	NA	0.207782	0.188082	NA	NA	0.541396	0.335495	NA	NA	0.288792	0.228416	NA	NA	0.216293	0.192547	NA	NA	0.0888797	0.115995	NA	NA	0.124448	0.140106	NA	NA	0.773064	0.421051	NA	NA	0.0106947	0.0373308	NA	NA	0.0424757	0.0774221	NA	NA	0.0813977	0.110467	NA	NA	0.264075	0.216572	NA	NA	0.446276	0.297476	NA	NA	0.271258	0.220051	NA	NA	0.0675228	0.0996447	NA	NA	0.0404391	0.075398	NA	NA	0.449146	0.298656	NA	NA	0.125444	0.14074	NA	NA	0.625078	0.367374	NA	NA	1.42242	0.632635	NA	NA	1.06273	0.519141	NA	NA	2.09722	0.831011	NA	NA	1.17991	0.556932	NA	NA	0.698366	0.394336	NA	NA	1.28166	0.589069	NA	NA	0.0665949	0.0988902	NA	NA	0.466093	0.305579	NA	NA	1.17378	0.554978	NA	NA	0.872331	0.455546	NA	NA	0.553062	0.340018	NA	NA	1.0912	0.528407	NA	NA	0.0207573	0.0528399	NA	NA	0.0152306	0.0448991	NA	NA	0.150177	0.155917	NA	NA	0.026801	0.060501	NA	NA	0.0238389	0.0568541	NA	NA	0.399369	0.277847	NA	NA	0.168462	0.166546
		19	38264895	SPINT2	ENSG00000167642).M6.all	ref	M6.all	NA	33030	NA	NA	NA	ADD-ACATV	NA	NA	0.174616	0.170027	NA	NA	0.140003	0.149797	NA	NA	0.420945	0.286958	NA	NA	0.0916957	0.118027	NA	NA	0.540819	0.33527	NA	NA	0.954422	0.483338	NA	NA	0.561438	0.343249	NA	NA	1.07742	0.523928	NA	NA	0.524371	0.328843	NA	NA	1.33544	0.60583	NA	NA	0.663836	0.381733	NA	NA	0.185209	0.175917	NA	NA	0.41431	0.284172	NA	NA	0.327325	0.246234	NA	NA	0.112925	0.132628	NA	NA	0.138562	0.148916	NA	NA	0.159638	0.161472	NA	NA	0.929226	0.474872	NA	NA	0.0299507	0.0641895	NA	NA	0.142674	0.151418	NA	NA	0.112706	0.132483	NA	NA	0.464019	0.304736	NA	NA	0.376991	0.268235	NA	NA	0.361465	0.261462	NA	NA	0.261643	0.215387	NA	NA	0.0884722	0.115698	NA	NA	0.490866	0.315567	NA	NA	0.216585	0.192699	NA	NA	0.735287	0.407629	NA	NA	0.997527	0.497696	NA	NA	0.749271	0.412618	NA	NA	1.42356	0.632982	NA	NA	1.05822	0.517669	NA	NA	0.797602	0.429677	NA	NA	0.705392	0.39688	NA	NA	0.180198	0.173146	NA	NA	0.692013	0.39203	NA	NA	0.623443	0.366763	NA	NA	0.486185	0.313691	NA	NA	0.0597566	0.0931905	NA	NA	0.856911	0.450256	NA	NA	0.00965849	0.0354048	NA	NA	0.00669754	0.0292929	NA	NA	0.306768	0.236819	NA	NA	0.0125777	0.0406227	NA	NA	0.111024	0.131367	NA	NA	0.0429176	0.0778558	NA	NA	0.247077	0.208211
		19	38264895	SPINT2	ENSG00000167642).M6.all	ref	M6.all	NA	33030	NA	NA	NA	ADD-SKAT	NA	NA	0.0338749	0.0685557	NA	NA	0.0185212	0.0497578	NA	NA	0.38874	0.273303	NA	NA	0.0109897	0.0378631	NA	NA	0.289715	0.228851	NA	NA	0.883258	0.459281	NA	NA	0.388722	0.273296	NA	NA	0.965277	0.486968	NA	NA	0.46385	0.304667	NA	NA	1.31299	0.59885	NA	NA	1.16572	0.552404	NA	NA	0.198152	0.182953	NA	NA	0.290584	0.229261	NA	NA	0.240385	0.204865	NA	NA	0.155179	0.158869	NA	NA	0.149809	0.155698	NA	NA	0.0744776	0.105171	NA	NA	0.825508	0.439406	NA	NA	0.00508175	0.0254101	NA	NA	0.0294282	0.0635898	NA	NA	0.0519432	0.0863367	NA	NA	0.232389	0.200826	NA	NA	0.451836	0.29976	NA	NA	0.201779	0.184895	NA	NA	0.0849754	0.113135	NA	NA	0.0575797	0.0913204	NA	NA	0.348289	0.255642	NA	NA	0.0819105	0.110852	NA	NA	0.643923	0.374385	NA	NA	1.57126	0.677731	NA	NA	0.842739	0.445372	NA	NA	1.43247	0.635708	NA	NA	0.812412	0.434851	NA	NA	0.596585	0.356662	NA	NA	1.43816	0.637446	NA	NA	0.0300632	0.064318	NA	NA	0.472044	0.307992	NA	NA	0.903499	0.46617	NA	NA	0.981356	0.492327	NA	NA	0.528224	0.330354	NA	NA	0.667272	0.382995	NA	NA	0.0151064	0.0447068	NA	NA	0.01158	0.038909	NA	NA	0.156177	0.159454	NA	NA	0.0182716	0.0494037	NA	NA	0.0169897	0.0475496	NA	NA	0.579209	0.350059	NA	NA	0.119539	0.136954
		19	38264895	SPINT2	ENSG00000167642).M6.all	ref	M6.all	NA	33030	NA	NA	NA	ADD-SKATO	NA	NA	0.0100004	0.0360505	NA	NA	0.0269009	0.0606208	NA	NA	0.467311	0.306074	NA	NA	0.0895747	0.116498	NA	NA	0.109333	0.130237	NA	NA	0.489227	0.31491	NA	NA	0.838798	0.44401	NA	NA	2.22834	0.868063	NA	NA	1.17178	0.554341	NA	NA	1.63056	0.695455	NA	NA	0.81104	0.434373	NA	NA	0.138444	0.148844	NA	NA	0.982688	0.49277	NA	NA	0.243891	0.206622	NA	NA	0.347548	0.255313	NA	NA	0.0472593	0.0820206	NA	NA	0.236152	0.202733	NA	NA	0.4466	0.297609	NA	NA	0.0729472	0.103974	NA	NA	0.0645525	0.0972141	NA	NA	0.150997	0.156403	NA	NA	0.148669	0.155019	NA	NA	0.258703	0.21395	NA	NA	0.268382	0.218662	NA	NA	0.0233889	0.0562829	NA	NA	0.0147121	0.0440917	NA	NA	0.451039	0.299433	NA	NA	0.181453	0.173842	NA	NA	0.319024	0.242456	NA	NA	1.04905	0.514666	NA	NA	1.18278	0.557849	NA	NA	2.76637	1.01654	NA	NA	1.48426	0.651482	NA	NA	0.564414	0.344394	NA	NA	0.934806	0.476752	NA	NA	0.218478	0.193683	NA	NA	0.20938	0.188925	NA	NA	1.43257	0.635738	NA	NA	0.56347	0.344031	NA	NA	0.795969	0.429105	NA	NA	1.58159	0.680829	NA	NA	0.0762683	0.10656	NA	NA	0.0597252	0.0931637	NA	NA	0.0521995	0.086568	NA	NA	0.100006	0.123884	NA	NA	0.0394647	0.0744142	NA	NA	0.276288	0.222468	NA	NA	0.199611	0.183735
		19	4445501	UBXN6	ENSG00000167671).M7.0.001	ref	M7.0.001	0.00566152	33030	32656	374	0	ADD	0.0292735	0.0515924	0.321944	0.243789	-0.021153	0.0515496	0.168381	0.166499	-0.0672534	0.0516867	1.69305	0.713994	-0.132638	0.0514704	6.64075	2.00143	-0.109287	0.0514007	4.52064	1.47511	-0.0290744	0.0515147	0.318537	0.242233	-0.0251967	0.0514796	0.239562	0.204452	-0.0154633	0.0515506	0.0899778	0.11679	-0.0641479	0.0517644	1.53569	0.667035	-0.108193	0.0513841	4.43346	1.45295	-0.111572	0.0512195	4.745	1.5319	-0.130037	0.0513999	6.40047	1.94275	-0.163877	0.0513989	10.1655	2.84439	-0.136198	0.0514388	7.0107	2.09139	-0.081121	0.0515919	2.47231	0.936038	-0.0301306	0.0517507	0.338986	0.25149	-0.0682852	0.0514205	1.76352	0.734742	-0.0127538	0.0514946	0.0613415	0.0945344	-0.0306538	0.051535	0.353805	0.258087	-0.057991	0.0514533	1.27027	0.585501	-0.158136	0.0513083	9.49925	2.68707	-0.091691	0.0514891	3.17119	1.12524	-0.112174	0.0512204	4.7962	1.54481	-0.192972	0.0514532	14.0658	3.7532	0.0160088	0.0517881	0.0955558	0.120773	-0.0249565	0.0516652	0.233331	0.201304	-0.0574643	0.0518371	1.22889	0.572478	-0.137207	0.0515658	7.07999	2.10819	-0.112399	0.0514582	4.7711	1.53848	-0.0178993	0.0516352	0.120165	0.137359	-0.0175808	0.051616	0.116014	0.13466	-0.0121031	0.0516011	0.0550141	0.0890784	-0.0656342	0.0518112	1.60477	0.687763	-0.0762758	0.051538	2.19037	0.857373	-0.00942636	0.0515958	0.0333779	0.0680154	-0.0333861	0.0517078	0.416888	0.285256	-0.0653976	0.0515944	1.60664	0.688321	-0.090754	0.0517647	3.07372	1.09927	-0.0761286	0.0514942	2.18565	0.856041	-0.127822	0.0513444	6.19767	1.89307	-0.140454	0.0512978	7.49668	2.20892	-0.106519	0.0516318	4.25621	1.40775	-0.0661392	0.0518397	1.62777	0.694624	-0.0228446	0.0517734	0.194694	0.18109	-0.148102	0.0515714	8.24718	2.38918	-0.0670943	0.0517183	1.68299	0.71102	-0.0879251	0.0515906	2.90459	1.0539	-0.176899	0.0516521	11.7294	3.21097
		19	4445501	UBXN6	ENSG00000167671).M7.0.01	ref	M7.0.01	0.00566152	33030	32656	374	0	ADD	0.0292735	0.0515924	0.321944	0.243789	-0.021153	0.0515496	0.168381	0.166499	-0.0672534	0.0516867	1.69305	0.713994	-0.132638	0.0514704	6.64075	2.00143	-0.109287	0.0514007	4.52064	1.47511	-0.0290744	0.0515147	0.318537	0.242233	-0.0251967	0.0514796	0.239562	0.204452	-0.0154633	0.0515506	0.0899778	0.11679	-0.0641479	0.0517644	1.53569	0.667035	-0.108193	0.0513841	4.43346	1.45295	-0.111572	0.0512195	4.745	1.5319	-0.130037	0.0513999	6.40047	1.94275	-0.163877	0.0513989	10.1655	2.84439	-0.136198	0.0514388	7.0107	2.09139	-0.081121	0.0515919	2.47231	0.936038	-0.0301306	0.0517507	0.338986	0.25149	-0.0682852	0.0514205	1.76352	0.734742	-0.0127538	0.0514946	0.0613415	0.0945344	-0.0306538	0.051535	0.353805	0.258087	-0.057991	0.0514533	1.27027	0.585501	-0.158136	0.0513083	9.49925	2.68707	-0.091691	0.0514891	3.17119	1.12524	-0.112174	0.0512204	4.7962	1.54481	-0.192972	0.0514532	14.0658	3.7532	0.0160088	0.0517881	0.0955558	0.120773	-0.0249565	0.0516652	0.233331	0.201304	-0.0574643	0.0518371	1.22889	0.572478	-0.137207	0.0515658	7.07999	2.10819	-0.112399	0.0514582	4.7711	1.53848	-0.0178993	0.0516352	0.120165	0.137359	-0.0175808	0.051616	0.116014	0.13466	-0.0121031	0.0516011	0.0550141	0.0890784	-0.0656342	0.0518112	1.60477	0.687763	-0.0762758	0.051538	2.19037	0.857373	-0.00942636	0.0515958	0.0333779	0.0680154	-0.0333861	0.0517078	0.416888	0.285256	-0.0653976	0.0515944	1.60664	0.688321	-0.090754	0.0517647	3.07372	1.09927	-0.0761286	0.0514942	2.18565	0.856041	-0.127822	0.0513444	6.19767	1.89307	-0.140454	0.0512978	7.49668	2.20892	-0.106519	0.0516318	4.25621	1.40775	-0.0661392	0.0518397	1.62777	0.694624	-0.0228446	0.0517734	0.194694	0.18109	-0.148102	0.0515714	8.24718	2.38918	-0.0670943	0.0517183	1.68299	0.71102	-0.0879251	0.0515906	2.90459	1.0539	-0.176899	0.0516521	11.7294	3.21097
		19	7519246	ZNF358	ENSG00000198816).M3.all	ref	M3.all	0.338238	33030	13691	16334	3005	ADD	0.001479	0.00862231	0.0294232	0.063584	0.00426718	0.00861516	0.245332	0.207341	-0.00163985	0.00863808	0.0360392	0.0708701	-0.0142136	0.00860193	2.73035	1.00675	-0.0308881	0.00859028	12.9291	3.49011	-0.0383621	0.00860933	19.8548	5.07805	-0.0286631	0.00860346	11.0994	3.0637	-0.011409	0.00861533	1.75369	0.73186	-0.005185	0.00865106	0.359219	0.260475	0.0113663	0.0085875	1.75187	0.731326	-0.00145872	0.00856	0.0290399	0.0631411	-0.0010879	0.00859014	0.016039	0.0461334	-0.0205006	0.00858997	5.69572	1.76939	-0.0363159	0.00859666	17.8457	4.62059	-0.0379301	0.00862224	19.3521	4.96377	-0.0177227	0.00864878	4.19903	1.39311	-0.0199752	0.00859359	5.40299	1.69675	-0.0303571	0.00860597	12.4429	3.37717	0.0053031	0.00861273	0.379121	0.269158	-0.0147283	0.00859907	2.93361	1.06172	-0.0261906	0.00857484	9.3291	2.64677	-0.0335513	0.00860506	15.2024	4.01511	0.00723928	0.00856014	0.715201	0.40042	-0.0181512	0.00859906	4.45564	1.45859	0.00200702	0.00865502	0.0537736	0.0879787	0.0068284	0.00863448	0.625411	0.367498	0.000998126	0.00866321	0.0132743	0.0417825	-0.0132018	0.00861787	2.34674	0.901201	-0.0304282	0.00859989	12.5189	3.39486	-0.0379917	0.00862947	19.3825	4.97068	-0.0269467	0.00862627	9.7581	2.74828	-0.010218	0.00862378	1.40391	0.626958	-0.00382924	0.00865889	0.19557	0.181562	-0.019369	0.00861323	5.05685	1.61032	-0.0302333	0.00862289	12.2932	3.34237	0.00659867	0.0086416	0.583075	0.351533	-0.0133501	0.00862265	2.39713	0.915215	0.012532	0.00865111	2.09842	0.831352	-0.00217815	0.0086059	0.0640594	0.0968062	-0.00198275	0.00858087	0.0533918	0.0876382	-0.0221314	0.00857308	6.66411	2.00712	-0.038731	0.0086289	20.1468	5.14437	-0.0396896	0.00866365	20.987	5.33498	-0.0172977	0.00865256	3.99655	1.3411	-0.0301618	0.0086188	12.2467	3.33154	-0.0362517	0.00864336	17.591	4.56244	0.00789195	0.00862202	0.837818	0.443672	-0.0198917	0.0086323	5.30997	1.67359
		19	7519246	ZNF358	ENSG00000198816).M7.all	ref	M7.all	0.338253	33030	13690	16335	3005	ADD	0.00150814	0.00862243	0.0305933	0.0649208	0.00429404	0.00861527	0.248425	0.208881	-0.00159304	0.0086382	0.0340102	0.0687022	-0.0142056	0.00860205	2.72719	1.00589	-0.0309656	0.00859039	12.9937	3.5051	-0.0384857	0.00860944	19.9825	5.10704	-0.0287459	0.00860358	11.1633	3.07868	-0.0114324	0.00861545	1.76083	0.733954	-0.00516805	0.00865117	0.356865	0.259438	0.0114281	0.00858762	1.77093	0.736917	-0.00141625	0.00856011	0.0273728	0.0611842	-0.00109369	0.00859026	0.0162096	0.0463904	-0.02049	0.00859009	5.68967	1.76789	-0.0363128	0.00859677	17.8422	4.61979	-0.0379366	0.00862236	19.3582	4.96516	-0.017804	0.00864889	4.23753	1.40297	-0.0200098	0.00859371	5.42158	1.70138	-0.0304674	0.00860608	12.5331	3.39815	0.00540892	0.00861285	0.394392	0.275724	-0.014758	0.00859918	2.94539	1.06488	-0.0261971	0.00857495	9.33345	2.6478	-0.0335867	0.00860517	15.2341	4.02239	0.00729297	0.00856026	0.72583	0.404241	-0.0181419	0.00859918	4.45096	1.4574	0.00205124	0.00865514	0.0561676	0.0900916	0.00687027	0.00863459	0.633088	0.370361	0.00107597	0.00866333	0.0154252	0.0451989	-0.0131727	0.00861798	2.33635	0.898303	-0.0304774	0.00860001	12.5591	3.40419	-0.0380933	0.00862958	19.4858	4.99417	-0.0270092	0.00862638	9.80317	2.75892	-0.0102218	0.00862389	1.40492	0.62727	-0.00379601	0.008659	0.192185	0.17973	-0.0193616	0.00861335	5.05285	1.60932	-0.0303194	0.00862301	12.363	3.35859	0.00672428	0.00864172	0.605469	0.360017	-0.0133378	0.00862276	2.39265	0.913971	0.0126027	0.00865123	2.12213	0.838079	-0.00212142	0.00860602	0.0607644	0.0940467	-0.00198843	0.00858098	0.0536967	0.0879102	-0.0220975	0.0085732	6.64354	2.00211	-0.0387156	0.00862902	20.1303	5.1406	-0.039686	0.00866377	20.9827	5.334	-0.0173694	0.00865268	4.02965	1.34962	-0.0301399	0.00861892	12.2286	3.32733	-0.0362704	0.00864348	17.6087	4.56648	0.00796515	0.00862214	0.853411	0.449051	-0.0198559	0.00863241	5.29071	1.66879
		19	42224306	ZNF526	ENSG00000167625).M3.0.001	ref	M3.0.001	0.00408719	33030	32760	270	0	ADD	0.12796	0.0606246	4.45504	1.45844	0.097672	0.0605743	2.59994	0.971154	0.124396	0.0607355	4.19495	1.39207	0.157164	0.0604813	6.75246	2.02864	0.128793	0.0603993	4.54695	1.48178	0.114957	0.0605333	3.60647	1.23992	0.0998879	0.0604921	2.72665	1.00574	0.0704085	0.0605755	1.351	0.610651	0.0453592	0.0608267	0.556086	0.341186	0.139421	0.0603799	5.33178	1.67902	0.231056	0.0601865	14.7379	3.90821	0.254605	0.0603984	17.7698	4.60326	0.289822	0.0603972	23.0265	5.79647	0.209613	0.0604442	12.0261	3.28017	0.0730175	0.0606241	1.45065	0.64126	0.0545631	0.0608107	0.80508	0.432293	0.159433	0.0604227	6.96237	2.07966	0.184512	0.0605097	9.29822	2.63945	0.118225	0.0605572	3.81142	1.29324	0.158262	0.0604612	6.85175	2.05279	0.242616	0.0602908	16.1933	4.24264	0.145629	0.0605033	5.79347	1.79356	0.244122	0.0601875	16.4514	4.30179	0.244339	0.0604611	16.3318	4.27438	0.0790573	0.0608546	1.68771	0.712415	0.0411567	0.0607101	0.459577	0.302926	0.0794473	0.0609122	1.70118	0.716397	0.128051	0.0605934	4.46596	1.46122	0.103468	0.060467	2.928	1.06021	0.0857113	0.0606749	1.99553	0.801992	0.0740871	0.0606524	1.49207	0.653852	0.0346607	0.0606349	0.326761	0.245978	0.0160893	0.0608817	0.0698393	0.10151	0.108796	0.0605608	3.22734	1.14015	0.145067	0.0606287	5.72504	1.77664	0.0794804	0.0607602	1.71112	0.719332	0.111806	0.0606269	3.40097	1.18603	0.0753716	0.0608271	1.5354	0.666947	0.154827	0.0605092	6.54711	1.97858	0.17606	0.0603332	8.51552	2.4533	0.258527	0.0602785	18.3944	4.74573	0.17153	0.0606709	7.99315	2.32832	0.026684	0.0609152	0.191889	0.179569	0.0337898	0.0608373	0.308484	0.237612	0.19885	0.0605999	10.7673	2.98586	0.0990573	0.0607726	2.65679	0.986705	0.187518	0.0606226	9.5679	2.70331	0.19064	0.0606948	9.86562	2.77367
		19	42224306	ZNF526	ENSG00000167625).M3.0.01	ref	M3.0.01	0.00408719	33030	32760	270	0	ADD	0.12796	0.0606246	4.45504	1.45844	0.097672	0.0605743	2.59994	0.971154	0.124396	0.0607355	4.19495	1.39207	0.157164	0.0604813	6.75246	2.02864	0.128793	0.0603993	4.54695	1.48178	0.114957	0.0605333	3.60647	1.23992	0.0998879	0.0604921	2.72665	1.00574	0.0704085	0.0605755	1.351	0.610651	0.0453592	0.0608267	0.556086	0.341186	0.139421	0.0603799	5.33178	1.67902	0.231056	0.0601865	14.7379	3.90821	0.254605	0.0603984	17.7698	4.60326	0.289822	0.0603972	23.0265	5.79647	0.209613	0.0604442	12.0261	3.28017	0.0730175	0.0606241	1.45065	0.64126	0.0545631	0.0608107	0.80508	0.432293	0.159433	0.0604227	6.96237	2.07966	0.184512	0.0605097	9.29822	2.63945	0.118225	0.0605572	3.81142	1.29324	0.158262	0.0604612	6.85175	2.05279	0.242616	0.0602908	16.1933	4.24264	0.145629	0.0605033	5.79347	1.79356	0.244122	0.0601875	16.4514	4.30179	0.244339	0.0604611	16.3318	4.27438	0.0790573	0.0608546	1.68771	0.712415	0.0411567	0.0607101	0.459577	0.302926	0.0794473	0.0609122	1.70118	0.716397	0.128051	0.0605934	4.46596	1.46122	0.103468	0.060467	2.928	1.06021	0.0857113	0.0606749	1.99553	0.801992	0.0740871	0.0606524	1.49207	0.653852	0.0346607	0.0606349	0.326761	0.245978	0.0160893	0.0608817	0.0698393	0.10151	0.108796	0.0605608	3.22734	1.14015	0.145067	0.0606287	5.72504	1.77664	0.0794804	0.0607602	1.71112	0.719332	0.111806	0.0606269	3.40097	1.18603	0.0753716	0.0608271	1.5354	0.666947	0.154827	0.0605092	6.54711	1.97858	0.17606	0.0603332	8.51552	2.4533	0.258527	0.0602785	18.3944	4.74573	0.17153	0.0606709	7.99315	2.32832	0.026684	0.0609152	0.191889	0.179569	0.0337898	0.0608373	0.308484	0.237612	0.19885	0.0605999	10.7673	2.98586	0.0990573	0.0607726	2.65679	0.986705	0.187518	0.0606226	9.5679	2.70331	0.19064	0.0606948	9.86562	2.77367
		19	37738488	ZNF573	ENSG00000189144).M2.all	ref	M2.all	NA	33030	NA	NA	NA	ADD-ACATO	NA	NA	1.47787	0.649543	NA	NA	0.531171	0.331507	NA	NA	1.34252	0.608025	NA	NA	0.344359	0.253892	NA	NA	0.178267	0.172071	NA	NA	0.0632964	0.0961725	NA	NA	0.000786176	0.00982496	NA	NA	0.706745	0.397369	NA	NA	1.05444	0.516433	NA	NA	0.00404466	0.0226008	NA	NA	1.59018	0.6834	NA	NA	3.03639	1.08929	NA	NA	0.979651	0.49176	NA	NA	2.20861	0.862513	NA	NA	1.69844	0.715586	NA	NA	0.1356	0.147096	NA	NA	0.360166	0.260891	NA	NA	0.00315644	0.0199072	NA	NA	0.00278832	0.0186854	NA	NA	1.42953	0.634809	NA	NA	0.257652	0.213434	NA	NA	0.212463	0.190546	NA	NA	0.850077	0.447903	NA	NA	3.01729	1.08417	NA	NA	0.0519538	0.0863463	NA	NA	0.209002	0.188726	NA	NA	0.174818	0.17014	NA	NA	0.00443957	0.0237068	NA	NA	0.048026	0.0827391	NA	NA	2.54381e-06	0.000553022	NA	NA	0.483813	0.312738	NA	NA	3.50699	1.21388	NA	NA	2.63624	0.98109	NA	NA	0.121001	0.137898	NA	NA	1.07671	0.523697	NA	NA	0.592564	0.355139	NA	NA	0.000576886	0.00840276	NA	NA	1.08109	0.525122	NA	NA	0.158953	0.161074	NA	NA	0.303882	0.235481	NA	NA	0.00830797	0.0327446	NA	NA	0.0587693	0.0923459	NA	NA	0.439075	0.294505	NA	NA	0.768398	0.419402	NA	NA	0.0266287	0.0602939	NA	NA	0.787237	0.426042	NA	NA	0.057497	0.0912487	NA	NA	0.0665116	0.0988222
		19	37738488	ZNF573	ENSG00000189144).M2.all	ref	M2.all	NA	33030	NA	NA	NA	ADD-ACATV	NA	NA	0.0981633	0.122603	NA	NA	1.93138	0.783549	NA	NA	2.43378	0.92538	NA	NA	0.661728	0.380958	NA	NA	0.509875	0.32313	NA	NA	0.193334	0.180353	NA	NA	0.00791564	0.0319348	NA	NA	0.408988	0.281927	NA	NA	0.646632	0.375389	NA	NA	0.000106007	0.00358239	NA	NA	1.6164	0.691233	NA	NA	1.91943	0.780102	NA	NA	0.498641	0.31867	NA	NA	2.32219	0.894354	NA	NA	0.00307121	0.0196307	NA	NA	0.180016	0.173045	NA	NA	0.735657	0.407762	NA	NA	0.0017051	0.0145455	NA	NA	0.0231531	0.0559817	NA	NA	1.53266	0.666123	NA	NA	0.000125095	0.00389297	NA	NA	0.604962	0.359826	NA	NA	0.968134	0.487922	NA	NA	2.98658	1.07594	NA	NA	0.0759539	0.106317	NA	NA	0.185227	0.175927	NA	NA	0.598617	0.357431	NA	NA	0.0103945	0.036782	NA	NA	0.10065	0.12433	NA	NA	0.00574124	0.0270564	NA	NA	0.721718	0.402765	NA	NA	2.71976	1.00387	NA	NA	1.89547	0.773179	NA	NA	0.22381	0.196439	NA	NA	0.899151	0.464694	NA	NA	0.2035	0.185812	NA	NA	0.0393359	0.0742834	NA	NA	0.437038	0.293662	NA	NA	0.408019	0.281518	NA	NA	0.334784	0.249603	NA	NA	0.0479449	0.0826632	NA	NA	0.0435464	0.0784696	NA	NA	0.349204	0.256048	NA	NA	0.386055	0.272149	NA	NA	0.125155	0.140556	NA	NA	0.520661	0.327385	NA	NA	0.0627519	0.0957183	NA	NA	0.201995	0.18501
		19	37738488	ZNF573	ENSG00000189144).M2.all	ref	M2.all	NA	33030	NA	NA	NA	ADD-SKAT	NA	NA	1.84451	0.758397	NA	NA	1.04003	0.511712	NA	NA	1.69037	0.713203	NA	NA	0.527801	0.330188	NA	NA	0.301667	0.234451	NA	NA	0.0476747	0.0824105	NA	NA	0.00722545	0.0304633	NA	NA	0.59108	0.354576	NA	NA	0.594741	0.355964	NA	NA	0.0488129	0.0834713	NA	NA	1.81259	0.749097	NA	NA	2.89099	1.05024	NA	NA	0.901245	0.465405	NA	NA	2.64254	0.982812	NA	NA	3.09109	1.1039	NA	NA	0.0807804	0.110003	NA	NA	0.537395	0.333937	NA	NA	0.00467372	0.0243406	NA	NA	0.00250776	0.0177013	NA	NA	1.72533	0.723519	NA	NA	3.5392	1.22232	NA	NA	0.35188	0.257235	NA	NA	0.947886	0.481147	NA	NA	3.37972	1.18043	NA	NA	0.0519325	0.086327	NA	NA	0.088496	0.115716	NA	NA	0.19942	0.183633	NA	NA	0.0038895	0.0221523	NA	NA	0.0464761	0.0812817	NA	NA	1.74195e-07	0.000144649	NA	NA	0.551634	0.339466	NA	NA	3.55129	1.22549	NA	NA	2.1122	0.835263	NA	NA	0.0539748	0.0881578	NA	NA	1.04704	0.514009	NA	NA	0.528651	0.330521	NA	NA	0.000497549	0.00779829	NA	NA	1.2224	0.570425	NA	NA	0.186989	0.176895	NA	NA	0.235196	0.202249	NA	NA	0.0111949	0.0382295	NA	NA	0.0499605	0.0845305	NA	NA	0.554272	0.340486	NA	NA	0.590068	0.354192	NA	NA	0.0245264	0.0577176	NA	NA	0.259386	0.214284	NA	NA	0.0687638	0.100647	NA	NA	0.0872733	0.114824
		19	37738488	ZNF573	ENSG00000189144).M2.all	ref	M2.all	NA	33030	NA	NA	NA	ADD-SKATO	NA	NA	1.24866	0.57871	NA	NA	0.577165	0.349279	NA	NA	1.1129	0.535432	NA	NA	0.224752	0.196923	NA	NA	0.104105	0.126704	NA	NA	0.0703879	0.101948	NA	NA	0.00143994	0.013349	NA	NA	0.704692	0.396626	NA	NA	1.61769	0.691618	NA	NA	0.0107693	0.037466	NA	NA	1.22033	0.569769	NA	NA	2.73619	1.00834	NA	NA	0.855098	0.449632	NA	NA	1.9847	0.798886	NA	NA	2.41558	0.920335	NA	NA	0.2448	0.207076	NA	NA	0.230457	0.199843	NA	NA	0.0031967	0.0200366	NA	NA	0.00865304	0.0334423	NA	NA	1.14346	0.545272	NA	NA	2.85435	1.04035	NA	NA	0.128375	0.142594	NA	NA	0.507825	0.322318	NA	NA	2.69738	0.997777	NA	NA	0.0351543	0.0699313	NA	NA	0.594578	0.355902	NA	NA	0.0599905	0.0933897	NA	NA	0.0144795	0.0437254	NA	NA	0.0325086	0.0670618	NA	NA	0.000180086	0.00467505	NA	NA	0.238996	0.204167	NA	NA	3.00827	1.08176	NA	NA	2.95258	1.06681	NA	NA	0.338417	0.251235	NA	NA	0.719771	0.402065	NA	NA	0.612249	0.362568	NA	NA	0.00502571	0.0252657	NA	NA	0.719899	0.402111	NA	NA	0.0551617	0.0892085	NA	NA	0.292893	0.230348	NA	NA	0.00222328	0.0166478	NA	NA	0.080616	0.109878	NA	NA	0.240591	0.204969	NA	NA	0.904344	0.466457	NA	NA	0.0220294	0.054527	NA	NA	1.73259	0.725657	NA	NA	0.0227558	0.0554711	NA	NA	0.0212538	0.0535037
		19	37738488	ZNF573	ENSG00000189144).M3.all	ref	M3.all	NA	33030	NA	NA	NA	ADD-ACATV	NA	NA	1.04938	0.514775	NA	NA	1.6686	0.706756	NA	NA	1.83674	0.756134	NA	NA	0.477264	0.310101	NA	NA	0.317468	0.241744	NA	NA	0.0955678	0.120781	NA	NA	0.000314829	0.00619201	NA	NA	0.986154	0.493922	NA	NA	3.41786	1.19048	NA	NA	0.000253461	0.00555181	NA	NA	1.42768	0.634244	NA	NA	2.12776	0.839675	NA	NA	2.07199	0.823834	NA	NA	4.11291	1.37103	NA	NA	0.988066	0.494558	NA	NA	2.12304	0.838337	NA	NA	0.942192	0.479235	NA	NA	0.00869536	0.033527	NA	NA	0.016136	0.0462797	NA	NA	1.10027	0.531348	NA	NA	3.6892	1.26149	NA	NA	5.6381	1.75512	NA	NA	1.65094	0.701514	NA	NA	2.64567	0.983666	NA	NA	0.164396	0.16422	NA	NA	0.30193	0.234574	NA	NA	0.399065	0.277718	NA	NA	0.0213128	0.0535821	NA	NA	0.102653	0.12571	NA	NA	0.0384436	0.073372	NA	NA	0.40676	0.280985	NA	NA	2.63812	0.981604	NA	NA	3.2348	1.14213	NA	NA	0.399477	0.277893	NA	NA	1.91007	0.777398	NA	NA	0.306941	0.236899	NA	NA	0.0788109	0.10851	NA	NA	0.506883	0.321945	NA	NA	0.418909	0.286105	NA	NA	0.592296	0.355037	NA	NA	0.681658	0.388259	NA	NA	2.1448	0.8445	NA	NA	1.11991	0.537696	NA	NA	1.41748	0.631122	NA	NA	1.60665	0.688322	NA	NA	4.07652	1.36168	NA	NA	0.222451	0.195739	NA	NA	0.544138	0.33656
		19	37738488	ZNF573	ENSG00000189144).M3.all	ref	M3.all	NA	33030	NA	NA	NA	ADD-SKAT	NA	NA	1.27661	0.587488	NA	NA	0.996429	0.497333	NA	NA	1.15417	0.548707	NA	NA	0.170718	0.167827	NA	NA	0.10994	0.130643	NA	NA	0.0962505	0.121262	NA	NA	0.00480613	0.0246923	NA	NA	0.873443	0.455927	NA	NA	2.96572	1.07034	NA	NA	0.253546	0.211415	NA	NA	1.9637	0.792856	NA	NA	2.80391	1.02671	NA	NA	1.97617	0.796439	NA	NA	4.64666	1.50704	NA	NA	3.65371	1.25224	NA	NA	1.44725	0.640223	NA	NA	1.04862	0.514526	NA	NA	1.27145	0.585872	NA	NA	0.036916	0.0717905	NA	NA	1.55291	0.672221	NA	NA	5.63327	1.75393	NA	NA	4.16927	1.38549	NA	NA	1.92875	0.782792	NA	NA	3.6074	1.24016	NA	NA	0.0119281	0.0395143	NA	NA	0.0308905	0.0652568	NA	NA	0.0632882	0.0961656	NA	NA	0.0112961	0.0384092	NA	NA	0.0468259	0.0816123	NA	NA	0.0091807	0.0344847	NA	NA	0.189169	0.178088	NA	NA	3.28213	1.15467	NA	NA	4.03097	1.34996	NA	NA	0.204668	0.186433	NA	NA	2.4022	0.916624	NA	NA	0.301794	0.23451	NA	NA	0.00491713	0.0249837	NA	NA	0.806204	0.432686	NA	NA	0.096894	0.121714	NA	NA	0.182501	0.174423	NA	NA	0.706826	0.397398	NA	NA	1.61641	0.691237	NA	NA	0.590695	0.35443	NA	NA	1.63418	0.696533	NA	NA	1.42569	0.633634	NA	NA	3.24011	1.14354	NA	NA	0.283142	0.225739	NA	NA	0.542749	0.336021
		19	37738488	ZNF573	ENSG00000189144).M3.all	ref	M3.all	NA	33030	NA	NA	NA	ADD-SKATO	NA	NA	0.689372	0.39107	NA	NA	0.482593	0.312248	NA	NA	0.596867	0.356769	NA	NA	0.0343327	0.0690506	NA	NA	0.0181183	0.0491851	NA	NA	0.154591	0.158524	NA	NA	0.000946097	0.0107896	NA	NA	0.397895	0.277219	NA	NA	2.15357	0.846983	NA	NA	0.215596	0.192183	NA	NA	1.25253	0.57993	NA	NA	2.30061	0.888323	NA	NA	1.26329	0.583309	NA	NA	3.76085	1.28012	NA	NA	2.80178	1.02613	NA	NA	0.822963	0.438523	NA	NA	0.519747	0.327025	NA	NA	0.685417	0.38963	NA	NA	0.00668466	0.0292638	NA	NA	0.908029	0.467707	NA	NA	4.73049	1.52823	NA	NA	3.29705	1.15861	NA	NA	1.31124	0.598307	NA	NA	2.75763	1.01416	NA	NA	0.0167093	0.0471358	NA	NA	0.0813431	0.110426	NA	NA	0.0790771	0.108712	NA	NA	0.0580534	0.0917297	NA	NA	0.00618299	0.0281096	NA	NA	0.00545379	0.0263504	NA	NA	0.192399	0.179846	NA	NA	2.44952	0.929737	NA	NA	3.16356	1.12321	NA	NA	0.19069	0.178917	NA	NA	1.63876	0.697896	NA	NA	0.466929	0.305919	NA	NA	0.000900799	0.0105251	NA	NA	0.353475	0.257941	NA	NA	0.160601	0.162031	NA	NA	0.214266	0.191489	NA	NA	0.29065	0.229292	NA	NA	0.959932	0.485181	NA	NA	0.222084	0.195549	NA	NA	0.974552	0.490062	NA	NA	0.805796	0.432543	NA	NA	2.41	0.918789	NA	NA	0.0730624	0.104064	NA	NA	0.195487	0.181518
		19	37738488	ZNF573	ENSG00000189144).M6.all	ref	M6.all	NA	33030	NA	NA	NA	ADD-ACATO	NA	NA	1.70598	0.717814	NA	NA	0.489835	0.315154	NA	NA	1.44186	0.638578	NA	NA	0.31143	0.238972	NA	NA	0.166277	0.165299	NA	NA	0.0592218	0.0927337	NA	NA	0.00469359	0.0243937	NA	NA	0.393414	0.275306	NA	NA	0.842085	0.445146	NA	NA	0.00260997	0.0180657	NA	NA	1.51002	0.659285	NA	NA	3.18571	1.1291	NA	NA	1.14698	0.546404	NA	NA	2.21382	0.863978	NA	NA	2.10268	0.832561	NA	NA	0.137706	0.148391	NA	NA	0.347825	0.255435	NA	NA	0.00182875	0.0150724	NA	NA	0.00270817	0.0184093	NA	NA	1.37235	0.617246	NA	NA	3.14081	1.11716	NA	NA	0.118088	0.136013	NA	NA	0.764652	0.418077	NA	NA	3.02967	1.08749	NA	NA	0.0707201	0.102213	NA	NA	0.0343012	0.0690165	NA	NA	0.168439	0.166532	NA	NA	0.000238248	0.00538158	NA	NA	0.0244734	0.0576514	NA	NA	2.53489e-06	0.000552051	NA	NA	0.481941	0.311986	NA	NA	3.41378	1.1894	NA	NA	2.41788	0.920974	NA	NA	0.0688709	0.100733	NA	NA	0.837808	0.443668	NA	NA	0.600381	0.358097	NA	NA	2.85271e-05	0.00185472	NA	NA	0.884759	0.459794	NA	NA	0.132593	0.145233	NA	NA	0.254565	0.211917	NA	NA	0.0178429	0.0487903	NA	NA	0.0530617	0.0873429	NA	NA	0.457615	0.302125	NA	NA	0.740597	0.409526	NA	NA	0.0205216	0.0525222	NA	NA	0.65894	0.379932	NA	NA	0.0113839	0.0385644	NA	NA	0.062305	0.0953444
		19	37738488	ZNF573	ENSG00000189144).M6.all	ref	M6.all	NA	33030	NA	NA	NA	ADD-ACATV	NA	NA	1.40136	0.626176	NA	NA	0.338982	0.251488	NA	NA	2.54817	0.956943	NA	NA	0.508878	0.322735	NA	NA	0.447752	0.298083	NA	NA	0.144399	0.15246	NA	NA	0.00860167	0.0333393	NA	NA	0.0141774	0.0432454	NA	NA	0.566987	0.345382	NA	NA	0.000107975	0.00361563	NA	NA	1.48311	0.651133	NA	NA	2.52928	0.951749	NA	NA	0.573186	0.347758	NA	NA	2.32028	0.893819	NA	NA	0.053263	0.0875231	NA	NA	0.27947	0.22399	NA	NA	0.597313	0.356937	NA	NA	0.00171421	0.0145849	NA	NA	0.0296107	0.0637997	NA	NA	1.40695	0.627893	NA	NA	2.87428	1.04573	NA	NA	0.510844	0.323513	NA	NA	0.758441	0.415876	NA	NA	2.97431	1.07265	NA	NA	0.217781	0.193321	NA	NA	0.000924456	0.010664	NA	NA	0.769008	0.419618	NA	NA	0.00876385	0.0336636	NA	NA	0.0845052	0.112787	NA	NA	0.0134444	0.0420615	NA	NA	0.784246	0.42499	NA	NA	2.92399	1.05913	NA	NA	1.81941	0.751086	NA	NA	0.0236063	0.0565594	NA	NA	0.109237	0.130173	NA	NA	0.416484	0.285086	NA	NA	0.0301253	0.0643888	NA	NA	0.367893	0.264277	NA	NA	0.373533	0.266735	NA	NA	0.076118	0.106444	NA	NA	0.0516267	0.0860503	NA	NA	0.0251526	0.0584948	NA	NA	0.588179	0.353475	NA	NA	0.582409	0.351279	NA	NA	0.0670893	0.0992927	NA	NA	0.482606	0.312253	NA	NA	0.0548451	0.0889291	NA	NA	0.168121	0.166351
		19	37738488	ZNF573	ENSG00000189144).M6.all	ref	M6.all	NA	33030	NA	NA	NA	ADD-SKAT	NA	NA	1.81505	0.749814	NA	NA	0.996721	0.497429	NA	NA	1.72164	0.72243	NA	NA	0.380987	0.269965	NA	NA	0.226853	0.198002	NA	NA	0.0429349	0.0778727	NA	NA	0.00910452	0.034336	NA	NA	0.562922	0.34382	NA	NA	0.463197	0.304401	NA	NA	0.00818364	0.03249	NA	NA	1.59553	0.685002	NA	NA	2.87481	1.04587	NA	NA	1.01852	0.504637	NA	NA	2.63214	0.979967	NA	NA	3.04903	1.09267	NA	NA	0.0971862	0.121919	NA	NA	0.467672	0.30622	NA	NA	0.00279995	0.0187252	NA	NA	0.00268649	0.018334	NA	NA	1.58579	0.682087	NA	NA	3.51764	1.21668	NA	NA	0.286607	0.227383	NA	NA	0.685885	0.3898	NA	NA	3.37754	1.17986	NA	NA	0.0571666	0.0909622	NA	NA	0.0797856	0.10925	NA	NA	0.237668	0.203498	NA	NA	0.000279656	0.00583351	NA	NA	0.0259793	0.059508	NA	NA	6.37427e-07	0.000276744	NA	NA	0.593213	0.355385	NA	NA	3.51182	1.21515	NA	NA	1.9763	0.796475	NA	NA	0.045817	0.0806557	NA	NA	0.998536	0.498031	NA	NA	0.513398	0.324523	NA	NA	3.58118e-05	0.00207861	NA	NA	1.03933	0.511483	NA	NA	0.135865	0.14726	NA	NA	0.218057	0.193465	NA	NA	0.0223789	0.054983	NA	NA	0.0463444	0.0811569	NA	NA	0.534835	0.332938	NA	NA	0.592582	0.355146	NA	NA	0.0211169	0.0533214	NA	NA	0.209423	0.188948	NA	NA	0.01371	0.0424938	NA	NA	0.0741155	0.104889
		19	37738488	ZNF573	ENSG00000189144).M6.all	ref	M6.all	NA	33030	NA	NA	NA	ADD-SKATO	NA	NA	1.22309	0.570644	NA	NA	0.545836	0.337219	NA	NA	1.14106	0.544501	NA	NA	0.143496	0.151916	NA	NA	0.0709642	0.102407	NA	NA	0.0797525	0.109225	NA	NA	0.00174721	0.0147269	NA	NA	0.599726	0.357849	NA	NA	1.33933	0.607036	NA	NA	0.0300282	0.064278	NA	NA	1.03187	0.509032	NA	NA	3.04699	1.09212	NA	NA	1.09427	0.529401	NA	NA	1.97241	0.795358	NA	NA	2.37049	0.907813	NA	NA	0.15467	0.158571	NA	NA	0.190612	0.178875	NA	NA	0.00101179	0.0111626	NA	NA	0.00542347	0.0262749	NA	NA	1.02352	0.506284	NA	NA	2.82655	1.03284	NA	NA	0.0971918	0.121923	NA	NA	0.559423	0.342473	NA	NA	2.6894	0.995601	NA	NA	0.0620135	0.0950999	NA	NA	0.466442	0.305721	NA	NA	0.075516	0.105978	NA	NA	0.000600483	0.00857455	NA	NA	0.013498	0.042149	NA	NA	0.000135601	0.00405388	NA	NA	0.265466	0.217248	NA	NA	2.87176	1.04505	NA	NA	2.59575	0.970006	NA	NA	0.217938	0.193402	NA	NA	0.568085	0.345804	NA	NA	0.546204	0.337362	NA	NA	0.000111845	0.00368013	NA	NA	0.578175	0.349665	NA	NA	0.0446776	0.0795647	NA	NA	0.347468	0.255277	NA	NA	0.00574173	0.0270576	NA	NA	0.08883	0.115958	NA	NA	0.229759	0.199487	NA	NA	0.735107	0.407565	NA	NA	0.0142287	0.0433273	NA	NA	1.55835	0.673855	NA	NA	0.00460152	0.0241468	NA	NA	0.0172318	0.0479045
		19	37738488	ZNF573	ENSG00000189144).M7.all	ref	M7.all	NA	33030	NA	NA	NA	ADD-ACATV	NA	NA	0.966696	0.487442	NA	NA	1.61677	0.691343	NA	NA	1.23336	0.573889	NA	NA	0.332665	0.248649	NA	NA	0.0635024	0.0963439	NA	NA	0.180649	0.173397	NA	NA	0.0140735	0.0430794	NA	NA	0.933997	0.476479	NA	NA	3.33975	1.16989	NA	NA	0.000254542	0.00556371	NA	NA	1.23223	0.573532	NA	NA	2.06893	0.822963	NA	NA	0.000845372	0.0101923	NA	NA	4.08843	1.36474	NA	NA	0.974626	0.490086	NA	NA	1.99075	0.800622	NA	NA	0.876263	0.456892	NA	NA	0.00848103	0.0330962	NA	NA	0.0161158	0.0462493	NA	NA	1.01936	0.504912	NA	NA	3.64373	1.24964	NA	NA	5.60227	1.74625	NA	NA	1.26004	0.58229	NA	NA	2.6118	0.974401	NA	NA	0.0385389	0.0734697	NA	NA	0.256394	0.212817	NA	NA	0.296505	0.232042	NA	NA	0.0186764	0.049977	NA	NA	0.135668	0.147138	NA	NA	0.0404312	0.07539	NA	NA	0.447466	0.297965	NA	NA	2.54512	0.956104	NA	NA	3.1863	1.12926	NA	NA	0.216782	0.192801	NA	NA	2.03788	0.814109	NA	NA	0.294589	0.231144	NA	NA	0.0613518	0.0945431	NA	NA	0.451703	0.299705	NA	NA	0.393806	0.275474	NA	NA	0.552511	0.339805	NA	NA	0.785656	0.425486	NA	NA	2.13847	0.84271	NA	NA	1.1183	0.537177	NA	NA	0.922495	0.472601	NA	NA	1.56841	0.676874	NA	NA	4.04644	1.35394	NA	NA	0.1836	0.17503	NA	NA	0.601082	0.358362
		19	37738488	ZNF573	ENSG00000189144).M7.all	ref	M7.all	NA	33030	NA	NA	NA	ADD-SKAT	NA	NA	1.17795	0.556307	NA	NA	0.901415	0.465463	NA	NA	1.08986	0.527971	NA	NA	0.123411	0.139444	NA	NA	0.100272	0.124069	NA	NA	0.0937967	0.119527	NA	NA	0.00476642	0.0245873	NA	NA	0.812559	0.434903	NA	NA	2.69215	0.99635	NA	NA	0.104097	0.126699	NA	NA	1.61512	0.690852	NA	NA	2.63367	0.980386	NA	NA	1.92165	0.780744	NA	NA	4.56509	1.48638	NA	NA	3.60338	1.23911	NA	NA	1.36202	0.614058	NA	NA	0.918961	0.471407	NA	NA	1.22209	0.570327	NA	NA	0.0269018	0.0606219	NA	NA	1.37655	0.618542	NA	NA	5.37198	1.68904	NA	NA	3.88454	1.31218	NA	NA	1.37541	0.618192	NA	NA	3.53222	1.2205	NA	NA	0.00994576	0.0359479	NA	NA	0.0228251	0.0555603	NA	NA	0.0600296	0.093423	NA	NA	0.00994309	0.0359429	NA	NA	0.0540643	0.0882374	NA	NA	0.0119316	0.0395204	NA	NA	0.213727	0.191207	NA	NA	3.2061	1.13452	NA	NA	3.81773	1.29488	NA	NA	0.17815	0.172006	NA	NA	2.39728	0.915257	NA	NA	0.2674	0.218186	NA	NA	0.00258357	0.0179722	NA	NA	0.672101	0.384766	NA	NA	0.0727249	0.103799	NA	NA	0.15604	0.159374	NA	NA	0.709736	0.398449	NA	NA	1.59991	0.68631	NA	NA	0.582315	0.351244	NA	NA	1.58211	0.680985	NA	NA	1.33839	0.606743	NA	NA	3.09042	1.10372	NA	NA	0.15553	0.159075	NA	NA	0.540966	0.335327
		19	37738488	ZNF573	ENSG00000189144).M7.all	ref	M7.all	NA	33030	NA	NA	NA	ADD-SKATO	NA	NA	0.703304	0.396124	NA	NA	0.417783	0.285632	NA	NA	0.550659	0.339089	NA	NA	0.0213274	0.0536014	NA	NA	0.0158194	0.045801	NA	NA	0.167679	0.166099	NA	NA	0.000368551	0.00670338	NA	NA	0.358537	0.260175	NA	NA	1.90108	0.7748	NA	NA	0.373109	0.266551	NA	NA	1.10672	0.533434	NA	NA	2.41456	0.920052	NA	NA	1.21712	0.568753	NA	NA	3.67803	1.25858	NA	NA	2.75213	1.01267	NA	NA	0.756678	0.415251	NA	NA	0.429757	0.290638	NA	NA	0.64891	0.376231	NA	NA	0.00453911	0.0239781	NA	NA	0.768068	0.419285	NA	NA	4.46789	1.46171	NA	NA	3.02056	1.08505	NA	NA	1.61021	0.689386	NA	NA	2.68479	0.994345	NA	NA	0.0303742	0.0646722	NA	NA	0.0548132	0.088901	NA	NA	0.0409044	0.0758641	NA	NA	0.0197331	0.0514477	NA	NA	0.00670201	0.0293029	NA	NA	0.00908889	0.0343054	NA	NA	0.140502	0.1501	NA	NA	2.37702	0.909629	NA	NA	2.95658	1.06789	NA	NA	0.1234	0.139437	NA	NA	1.63427	0.69656	NA	NA	0.421725	0.287285	NA	NA	0.00499691	0.0251912	NA	NA	0.270334	0.219605	NA	NA	0.193078	0.180215	NA	NA	0.252205	0.210753	NA	NA	0.293252	0.230516	NA	NA	0.947365	0.480972	NA	NA	0.217997	0.193433	NA	NA	0.932816	0.476082	NA	NA	0.738231	0.408682	NA	NA	2.26886	0.879436	NA	NA	0.121295	0.138087	NA	NA	0.195093	0.181305
		19	22975471	ZNF728	ENSG00000269067).M1.singleton	ref	M1.singleton	9.08265e-05	33030	33024	6	0	ADD	-0.301079	0.405053	0.552503	0.339802	-0.47118	0.404717	1.35541	0.612014	-0.49322	0.405794	1.47731	0.649371	-0.38973	0.404096	0.930161	0.475187	-0.557768	0.403548	1.91036	0.777484	-0.358969	0.404443	0.78777	0.426229	0.0206051	0.404168	0.00259911	0.0180273	0.0848979	0.404726	0.0440021	0.0789122	0.370665	0.406404	0.831854	0.441607	-0.490265	0.403418	1.4769	0.649247	0.0328796	0.402126	0.00668544	0.0292655	0.0414495	0.403542	0.0105502	0.0370675	-0.239229	0.403534	0.351453	0.257046	-0.183688	0.403848	0.206884	0.187607	-0.226553	0.40505	0.312839	0.23962	0.425591	0.406297	1.09723	0.530363	-0.386357	0.403704	0.915905	0.470374	-0.12871	0.404286	0.101355	0.124818	-0.152347	0.404603	0.141778	0.150876	0.020756	0.403961	0.00264002	0.0181715	-0.201501	0.402823	0.250223	0.209773	-0.093638	0.404243	0.0536562	0.0878741	-0.35962	0.402133	0.799742	0.430426	0.111669	0.403961	0.076416	0.106674	-0.0996488	0.40659	0.0600663	0.0934543	-0.292319	0.405625	0.519354	0.326871	-0.333045	0.406975	0.669685	0.38388	-0.27282	0.404845	0.454124	0.300697	-0.44318	0.404	1.20337	0.564395	-0.221231	0.405389	0.297816	0.232655	0.207154	0.405239	0.261316	0.215228	0.20456	0.405122	0.254958	0.212111	0.467679	0.406771	1.32189	0.601621	-0.211418	0.404627	0.273008	0.220893	0.0387104	0.405081	0.00913215	0.03439	0.00452987	0.40596	0.000124511	0.00388382	0.213227	0.405069	0.277093	0.222854	-0.624287	0.406406	2.35965	0.904795	-0.110142	0.404283	0.0742221	0.104972	-0.106529	0.403106	0.0698383	0.101509	-0.34126	0.402741	0.717993	0.401425	-0.221822	0.405363	0.299448	0.233417	-0.398538	0.406995	0.958874	0.484828	0.335386	0.406475	0.680806	0.387949	-0.35773	0.404888	0.78062	0.423715	-0.228654	0.406042	0.317114	0.241582	-0.529774	0.40504	1.71074	0.71922	0.00119945	0.405523	8.74849e-06	0.00102613
		19	22975471	ZNF728	ENSG00000269067).M6.singleton	ref	M6.singleton	9.08265e-05	33030	33024	6	0	ADD	-0.301079	0.405053	0.552503	0.339802	-0.47118	0.404717	1.35541	0.612014	-0.49322	0.405794	1.47731	0.649371	-0.38973	0.404096	0.930161	0.475187	-0.557768	0.403548	1.91036	0.777484	-0.358969	0.404443	0.78777	0.426229	0.0206051	0.404168	0.00259911	0.0180273	0.0848979	0.404726	0.0440021	0.0789122	0.370665	0.406404	0.831854	0.441607	-0.490265	0.403418	1.4769	0.649247	0.0328796	0.402126	0.00668544	0.0292655	0.0414495	0.403542	0.0105502	0.0370675	-0.239229	0.403534	0.351453	0.257046	-0.183688	0.403848	0.206884	0.187607	-0.226553	0.40505	0.312839	0.23962	0.425591	0.406297	1.09723	0.530363	-0.386357	0.403704	0.915905	0.470374	-0.12871	0.404286	0.101355	0.124818	-0.152347	0.404603	0.141778	0.150876	0.020756	0.403961	0.00264002	0.0181715	-0.201501	0.402823	0.250223	0.209773	-0.093638	0.404243	0.0536562	0.0878741	-0.35962	0.402133	0.799742	0.430426	0.111669	0.403961	0.076416	0.106674	-0.0996488	0.40659	0.0600663	0.0934543	-0.292319	0.405625	0.519354	0.326871	-0.333045	0.406975	0.669685	0.38388	-0.27282	0.404845	0.454124	0.300697	-0.44318	0.404	1.20337	0.564395	-0.221231	0.405389	0.297816	0.232655	0.207154	0.405239	0.261316	0.215228	0.20456	0.405122	0.254958	0.212111	0.467679	0.406771	1.32189	0.601621	-0.211418	0.404627	0.273008	0.220893	0.0387104	0.405081	0.00913215	0.03439	0.00452987	0.40596	0.000124511	0.00388382	0.213227	0.405069	0.277093	0.222854	-0.624287	0.406406	2.35965	0.904795	-0.110142	0.404283	0.0742221	0.104972	-0.106529	0.403106	0.0698383	0.101509	-0.34126	0.402741	0.717993	0.401425	-0.221822	0.405363	0.299448	0.233417	-0.398538	0.406995	0.958874	0.484828	0.335386	0.406475	0.680806	0.387949	-0.35773	0.404888	0.78062	0.423715	-0.228654	0.406042	0.317114	0.241582	-0.529774	0.40504	1.71074	0.71922	0.00119945	0.405523	8.74849e-06	0.00102613
		2	97507045	ANKRD36B	ENSG00000196912).M1.singleton	ref	M1.singleton	6.0551e-05	33030	33026	4	0	ADD	-0.587266	0.496047	1.4016	0.626249	-0.783813	0.496285	2.49439	0.942133	0.15536	0.497372	0.0975701	0.122188	0.728592	0.49515	2.16519	0.850265	1.06644	0.494487	4.65118	1.50819	0.125867	0.495626	0.0644932	0.0971651	-0.61866	0.495585	1.55836	0.673858	0.36181	0.496514	0.531004	0.331442	1.03331	0.497897	4.30706	1.42074	-1.06075	0.49455	4.6005	1.49536	-0.548113	0.492949	1.23634	0.574828	0.247485	0.494498	0.250477	0.209898	0.177638	0.494264	0.129167	0.143092	-0.221523	0.495018	0.200261	0.184084	-0.0995148	0.496534	0.0401677	0.075125	-0.271172	0.497651	0.296921	0.232236	0.197612	0.495185	0.159254	0.161249	0.395654	0.495873	0.636633	0.37168	-0.00191528	0.496017	1.49098e-05	0.00134007	-0.00692603	0.495029	0.000195753	0.00487528	-0.337913	0.493898	0.468097	0.306393	-0.297444	0.495882	0.359793	0.260727	-0.696225	0.492686	1.99691	0.802387	-0.0370448	0.494951	0.00560185	0.0267162	-0.445357	0.497754	0.800547	0.430708	-0.781492	0.497084	2.47167	0.935862	0.181472	0.498611	0.132463	0.145152	0.887929	0.495937	3.20556	1.13437	1.26923	0.494979	6.57513	1.98542	0.277584	0.496614	0.312429	0.239432	-0.537137	0.496676	1.16956	0.553632	0.509325	0.496742	1.0513	0.515406	1.08023	0.498183	4.70168	1.52095	0.377534	0.495974	0.579421	0.35014	0.525904	0.496494	1.12198	0.538362	0.168268	0.497447	0.114423	0.133616	0.186738	0.496279	0.141584	0.150758	-0.861215	0.498049	2.99005	1.07687	-0.575334	0.495409	1.34869	0.609936	0.391408	0.493833	0.628202	0.36854	0.360261	0.493513	0.532889	0.332178	-0.134592	0.496672	0.0734344	0.104356	0.00238921	0.498711	2.29514e-05	0.00166326	-0.150289	0.497832	0.0911352	0.117624	-0.229618	0.496446	0.213929	0.191313	-0.22116	0.497921	0.197284	0.182486	-0.485723	0.496104	0.958588	0.484732	0.0866664	0.497064	0.0304002	0.0647017
		2	231395805	B3GNT7	ENSG00000156966).M2.all	ref	M2.all	0.233666	33030	19406	11812	1812	ADD	-0.00208756	0.00911457	0.0524573	0.0868003	0.00611097	0.00911893	0.449089	0.298633	0.0153557	0.00913891	2.82325	1.03195	0.0177071	0.00909809	3.78786	1.28713	0.00778246	0.0090859	0.733666	0.407049	0.0151844	0.00910683	2.7801	1.02026	0.0101156	0.00910607	1.23402	0.574097	0.0114418	0.00912314	1.57288	0.678217	0.0125003	0.00914856	1.86696	0.764916	0.0080224	0.00908707	0.779402	0.423285	0.0139434	0.00905764	2.36976	0.907609	0.0192421	0.00908611	4.48486	1.46602	0.0163248	0.00908181	3.2311	1.14115	0.0110963	0.00909567	1.4883	0.652707	0.0111431	0.00912352	1.49173	0.653748	0.0104817	0.00914404	1.31398	0.599159	0.0153951	0.00909873	2.86289	1.04266	0.0100154	0.00911138	1.20828	0.565955	0.0111547	0.00911401	1.49794	0.655631	0.0166941	0.00909586	3.36853	1.17749	0.0182209	0.00907508	4.03122	1.35003	0.00656041	0.00911154	0.518417	0.326502	0.00841654	0.00905282	0.864371	0.452818	0.0189955	0.00909443	4.36265	1.43492	-0.0133576	0.00914593	2.13304	0.841171	-0.00790219	0.00913361	0.748531	0.412354	0.00751648	0.00916167	0.673099	0.385131	0.00954317	0.00911254	1.09675	0.530206	-0.0013742	0.00909495	0.0228297	0.0555663	0.00529517	0.00912499	0.33674	0.250482	-0.000277221	0.00912613	0.00092274	0.010654	0.00177407	0.00912734	0.0377791	0.0726875	0.00646713	0.00915382	0.499136	0.318867	0.00158091	0.00911323	0.0300933	0.0643524	-0.00425946	0.00912278	0.217999	0.193434	0.00166777	0.00914029	0.0332928	0.0679225	0.00294446	0.00911883	0.104264	0.126812	-0.00192759	0.00915136	0.0443668	0.0792649	0.00320333	0.00910285	0.123837	0.139716	0.00998071	0.00907388	1.20987	0.566456	0.00637792	0.00906801	0.494692	0.317095	-0.000553592	0.00912605	0.00367972	0.0215321	0.0031688	0.00916352	0.119582	0.136982	0.00525032	0.00914737	0.329442	0.247193	0.00594662	0.0091219	0.424981	0.288647	-0.00400795	0.00914901	0.19191	0.179581	-0.000223817	0.00911561	0.00060286	0.00859168	0.00628368	0.00913326	0.473344	0.308518
		2	231395805	B3GNT7	ENSG00000156966).M3.all	ref	M3.all	0.233924	33030	19389	11829	1812	ADD	-0.00211898	0.00911415	0.0540532	0.0882275	0.00588813	0.00911851	0.416972	0.285292	0.0156895	0.00913849	2.94761	1.06548	0.0178402	0.00909766	3.84539	1.30205	0.00803539	0.00908548	0.782202	0.424271	0.0156279	0.0091064	2.94515	1.06482	0.0104226	0.00910565	1.31019	0.597979	0.0114041	0.00912272	1.56268	0.675155	0.0129119	0.00914813	1.99213	0.801018	0.00761235	0.00908665	0.701827	0.39559	0.0138999	0.00905722	2.35522	0.903563	0.019347	0.00908568	4.5343	1.47857	0.0167367	0.00908139	3.39653	1.18486	0.0114875	0.00909524	1.59522	0.684906	0.0108	0.0091231	1.40141	0.626193	0.00991335	0.00914362	1.17545	0.555512	0.0156016	0.00909831	2.94048	1.06356	0.010257	0.00911095	1.2674	0.584601	0.0116283	0.00911359	1.628	0.694692	0.0168516	0.00909543	3.4327	1.19438	0.0180486	0.00907466	3.95572	1.33057	0.00640815	0.00911111	0.494678	0.31709	0.00797041	0.0090524	0.775237	0.421817	0.0188376	0.009094	4.29082	1.41659	-0.0132651	0.0091455	2.10379	0.832876	-0.00788745	0.00913319	0.745809	0.411385	0.00797774	0.00916124	0.758318	0.415832	0.00979752	0.00911212	1.1561	0.549325	-0.000973478	0.00909452	0.0114576	0.0386942	0.00581745	0.00912456	0.406482	0.280867	8.82386e-05	0.0091257	9.34942e-05	0.00336349	0.00178053	0.00912692	0.0380584	0.0729758	0.00691062	0.00915339	0.569994	0.346535	0.00202884	0.00911281	0.0495668	0.0841683	-0.00382214	0.00912236	0.175549	0.170551	0.00226019	0.00913987	0.0611519	0.0943744	0.00333942	0.0091184	0.134124	0.146184	-0.00219405	0.00915093	0.0574859	0.0912392	0.00325439	0.00910242	0.127828	0.142249	0.0100466	0.00907346	1.22601	0.571568	0.0068748	0.00906759	0.574827	0.348386	-0.000109025	0.00912563	0.000142733	0.00415963	0.0027931	0.0091631	0.0929153	0.118899	0.00471111	0.00914694	0.265274	0.217155	0.00584753	0.00912147	0.410975	0.282767	-0.00418192	0.00914858	0.208951	0.188699	-0.000605218	0.00911518	0.00440853	0.0236216	0.00607177	0.00913284	0.441997	0.295712
		2	231395805	B3GNT7	ENSG00000156966).M6.all	ref	M6.all	0.233666	33030	19406	11812	1812	ADD	-0.00208756	0.00911457	0.0524573	0.0868003	0.00611097	0.00911893	0.449089	0.298633	0.0153557	0.00913891	2.82325	1.03195	0.0177071	0.00909809	3.78786	1.28713	0.00778246	0.0090859	0.733666	0.407049	0.0151844	0.00910683	2.7801	1.02026	0.0101156	0.00910607	1.23402	0.574097	0.0114418	0.00912314	1.57288	0.678217	0.0125003	0.00914856	1.86696	0.764916	0.0080224	0.00908707	0.779402	0.423285	0.0139434	0.00905764	2.36976	0.907609	0.0192421	0.00908611	4.48486	1.46602	0.0163248	0.00908181	3.2311	1.14115	0.0110963	0.00909567	1.4883	0.652707	0.0111431	0.00912352	1.49173	0.653748	0.0104817	0.00914404	1.31398	0.599159	0.0153951	0.00909873	2.86289	1.04266	0.0100154	0.00911138	1.20828	0.565955	0.0111547	0.00911401	1.49794	0.655631	0.0166941	0.00909586	3.36853	1.17749	0.0182209	0.00907508	4.03122	1.35003	0.00656041	0.00911154	0.518417	0.326502	0.00841654	0.00905282	0.864371	0.452818	0.0189955	0.00909443	4.36265	1.43492	-0.0133576	0.00914593	2.13304	0.841171	-0.00790219	0.00913361	0.748531	0.412354	0.00751648	0.00916167	0.673099	0.385131	0.00954317	0.00911254	1.09675	0.530206	-0.0013742	0.00909495	0.0228297	0.0555663	0.00529517	0.00912499	0.33674	0.250482	-0.000277221	0.00912613	0.00092274	0.010654	0.00177407	0.00912734	0.0377791	0.0726875	0.00646713	0.00915382	0.499136	0.318867	0.00158091	0.00911323	0.0300933	0.0643524	-0.00425946	0.00912278	0.217999	0.193434	0.00166777	0.00914029	0.0332928	0.0679225	0.00294446	0.00911883	0.104264	0.126812	-0.00192759	0.00915136	0.0443668	0.0792649	0.00320333	0.00910285	0.123837	0.139716	0.00998071	0.00907388	1.20987	0.566456	0.00637792	0.00906801	0.494692	0.317095	-0.000553592	0.00912605	0.00367972	0.0215321	0.0031688	0.00916352	0.119582	0.136982	0.00525032	0.00914737	0.329442	0.247193	0.00594662	0.0091219	0.424981	0.288647	-0.00400795	0.00914901	0.19191	0.179581	-0.000223817	0.00911561	0.00060286	0.00859168	0.00628368	0.00913326	0.473344	0.308518
		2	231395805	B3GNT7	ENSG00000156966).M7.all	ref	M7.all	0.233924	33030	19389	11829	1812	ADD	-0.00211898	0.00911415	0.0540532	0.0882275	0.00588813	0.00911851	0.416972	0.285292	0.0156895	0.00913849	2.94761	1.06548	0.0178402	0.00909766	3.84539	1.30205	0.00803539	0.00908548	0.782202	0.424271	0.0156279	0.0091064	2.94515	1.06482	0.0104226	0.00910565	1.31019	0.597979	0.0114041	0.00912272	1.56268	0.675155	0.0129119	0.00914813	1.99213	0.801018	0.00761235	0.00908665	0.701827	0.39559	0.0138999	0.00905722	2.35522	0.903563	0.019347	0.00908568	4.5343	1.47857	0.0167367	0.00908139	3.39653	1.18486	0.0114875	0.00909524	1.59522	0.684906	0.0108	0.0091231	1.40141	0.626193	0.00991335	0.00914362	1.17545	0.555512	0.0156016	0.00909831	2.94048	1.06356	0.010257	0.00911095	1.2674	0.584601	0.0116283	0.00911359	1.628	0.694692	0.0168516	0.00909543	3.4327	1.19438	0.0180486	0.00907466	3.95572	1.33057	0.00640815	0.00911111	0.494678	0.31709	0.00797041	0.0090524	0.775237	0.421817	0.0188376	0.009094	4.29082	1.41659	-0.0132651	0.0091455	2.10379	0.832876	-0.00788745	0.00913319	0.745809	0.411385	0.00797774	0.00916124	0.758318	0.415832	0.00979752	0.00911212	1.1561	0.549325	-0.000973478	0.00909452	0.0114576	0.0386942	0.00581745	0.00912456	0.406482	0.280867	8.82386e-05	0.0091257	9.34942e-05	0.00336349	0.00178053	0.00912692	0.0380584	0.0729758	0.00691062	0.00915339	0.569994	0.346535	0.00202884	0.00911281	0.0495668	0.0841683	-0.00382214	0.00912236	0.175549	0.170551	0.00226019	0.00913987	0.0611519	0.0943744	0.00333942	0.0091184	0.134124	0.146184	-0.00219405	0.00915093	0.0574859	0.0912392	0.00325439	0.00910242	0.127828	0.142249	0.0100466	0.00907346	1.22601	0.571568	0.0068748	0.00906759	0.574827	0.348386	-0.000109025	0.00912563	0.000142733	0.00415963	0.0027931	0.0091631	0.0929153	0.118899	0.00471111	0.00914694	0.265274	0.217155	0.00584753	0.00912147	0.410975	0.282767	-0.00418192	0.00914858	0.208951	0.188699	-0.000605218	0.00911518	0.00440853	0.0236216	0.00607177	0.00913284	0.441997	0.295712
		2	177212806	HNRNPA3	ENSG00000170144).M2.0.001	ref	M2.0.001	0.000378444	33030	33005	25	0	ADD	0.0288519	0.198482	0.0211304	0.0533393	-0.135842	0.198577	0.467965	0.306339	-0.126581	0.199012	0.404557	0.280052	-0.129375	0.198123	0.426413	0.289245	-0.240969	0.197858	1.48326	0.651179	-0.326018	0.198313	2.70258	0.999193	-0.383412	0.198297	3.73853	1.27432	-0.326041	0.198669	2.69331	0.996666	-0.218436	0.199222	1.20219	0.564021	-0.246146	0.197883	1.54728	0.670525	-0.331515	0.197242	2.82492	1.0324	-0.375817	0.197862	3.60767	1.24023	-0.406423	0.197769	4.2232	1.3993	-0.622316	0.19807	9.87149	2.77505	-0.729942	0.198677	13.4984	3.62202	-0.710163	0.199124	12.7195	3.44146	-0.300142	0.198137	2.29468	0.886665	-0.384144	0.198412	3.74843	1.2769	-0.0987377	0.19847	0.247501	0.208421	-0.180279	0.198074	0.828389	0.440406	-0.853677	0.197622	18.6602	4.80629	-1.01207	0.198416	26.0174	6.47063	-0.343749	0.197137	3.04051	1.09039	-0.465015	0.198043	5.51333	1.72418	0.161158	0.199165	0.654755	0.37839	0.0861441	0.198897	0.187584	0.177221	0.0154528	0.199508	0.00599922	0.0276759	2.79402e-05	0.198438	1.98248e-08	4.87925e-05	-0.0885364	0.198055	0.199836	0.183856	-0.169016	0.198709	0.723474	0.403396	-0.238439	0.198734	1.4395	0.637858	-0.185169	0.19876	0.867913	0.454033	-0.133397	0.199337	0.447833	0.298116	-0.0527612	0.198453	0.0706831	0.102183	-0.182751	0.198661	0.846247	0.446583	0.036625	0.199042	0.0338582	0.0685377	0.0815146	0.198575	0.168509	0.166572	-0.0246662	0.199283	0.0153201	0.0450373	-0.120618	0.198227	0.370252	0.265306	-0.14158	0.197596	0.513389	0.324519	-0.119794	0.197468	0.368024	0.264334	-0.355142	0.198732	3.19351	1.13117	-0.522316	0.199548	6.85128	2.05268	-0.592422	0.199196	8.84505	2.53182	-0.607678	0.198642	9.35851	2.65374	-0.776238	0.199232	15.18	4.00996	-0.105867	0.198505	0.284433	0.226352	-0.212789	0.198889	1.14466	0.54566
		2	177212806	HNRNPA3	ENSG00000170144).M2.0.01	ref	M2.0.01	0.000378444	33030	33005	25	0	ADD	0.0288519	0.198482	0.0211304	0.0533393	-0.135842	0.198577	0.467965	0.306339	-0.126581	0.199012	0.404557	0.280052	-0.129375	0.198123	0.426413	0.289245	-0.240969	0.197858	1.48326	0.651179	-0.326018	0.198313	2.70258	0.999193	-0.383412	0.198297	3.73853	1.27432	-0.326041	0.198669	2.69331	0.996666	-0.218436	0.199222	1.20219	0.564021	-0.246146	0.197883	1.54728	0.670525	-0.331515	0.197242	2.82492	1.0324	-0.375817	0.197862	3.60767	1.24023	-0.406423	0.197769	4.2232	1.3993	-0.622316	0.19807	9.87149	2.77505	-0.729942	0.198677	13.4984	3.62202	-0.710163	0.199124	12.7195	3.44146	-0.300142	0.198137	2.29468	0.886665	-0.384144	0.198412	3.74843	1.2769	-0.0987377	0.19847	0.247501	0.208421	-0.180279	0.198074	0.828389	0.440406	-0.853677	0.197622	18.6602	4.80629	-1.01207	0.198416	26.0174	6.47063	-0.343749	0.197137	3.04051	1.09039	-0.465015	0.198043	5.51333	1.72418	0.161158	0.199165	0.654755	0.37839	0.0861441	0.198897	0.187584	0.177221	0.0154528	0.199508	0.00599922	0.0276759	2.79402e-05	0.198438	1.98248e-08	4.87925e-05	-0.0885364	0.198055	0.199836	0.183856	-0.169016	0.198709	0.723474	0.403396	-0.238439	0.198734	1.4395	0.637858	-0.185169	0.19876	0.867913	0.454033	-0.133397	0.199337	0.447833	0.298116	-0.0527612	0.198453	0.0706831	0.102183	-0.182751	0.198661	0.846247	0.446583	0.036625	0.199042	0.0338582	0.0685377	0.0815146	0.198575	0.168509	0.166572	-0.0246662	0.199283	0.0153201	0.0450373	-0.120618	0.198227	0.370252	0.265306	-0.14158	0.197596	0.513389	0.324519	-0.119794	0.197468	0.368024	0.264334	-0.355142	0.198732	3.19351	1.13117	-0.522316	0.199548	6.85128	2.05268	-0.592422	0.199196	8.84505	2.53182	-0.607678	0.198642	9.35851	2.65374	-0.776238	0.199232	15.18	4.00996	-0.105867	0.198505	0.284433	0.226352	-0.212789	0.198889	1.14466	0.54566
		2	177212806	HNRNPA3	ENSG00000170144).M2.all	ref	M2.all	NA	33030	NA	NA	NA	ADD-ACATO	NA	NA	0.0211304	0.0533393	NA	NA	0.467965	0.306339	NA	NA	0.404557	0.280052	NA	NA	0.426413	0.289245	NA	NA	1.48326	0.651179	NA	NA	2.70258	0.999193	NA	NA	3.73853	1.27432	NA	NA	2.69331	0.996666	NA	NA	1.20219	0.564021	NA	NA	1.54728	0.670525	NA	NA	2.82492	1.0324	NA	NA	3.60767	1.24023	NA	NA	4.2232	1.3993	NA	NA	9.87149	2.77505	NA	NA	13.4984	3.62202	NA	NA	12.7195	3.44146	NA	NA	2.29468	0.886665	NA	NA	3.74843	1.2769	NA	NA	0.247501	0.208421	NA	NA	0.828389	0.440406	NA	NA	18.6602	4.80629	NA	NA	26.0174	6.47063	NA	NA	3.04051	1.09039	NA	NA	5.51333	1.72418	NA	NA	0.654755	0.37839	NA	NA	0.187584	0.177221	NA	NA	0.00599922	0.0276759	NA	NA	1.98248e-08	4.87925e-05	NA	NA	0.199836	0.183856	NA	NA	0.723474	0.403396	NA	NA	1.4395	0.637858	NA	NA	0.867913	0.454033	NA	NA	0.447833	0.298116	NA	NA	0.0706831	0.102183	NA	NA	0.846247	0.446583	NA	NA	0.0338582	0.0685377	NA	NA	0.168509	0.166572	NA	NA	0.0153201	0.0450373	NA	NA	0.370252	0.265306	NA	NA	0.513389	0.324519	NA	NA	0.368024	0.264334	NA	NA	3.19351	1.13117	NA	NA	6.85128	2.05268	NA	NA	8.84505	2.53182	NA	NA	9.35851	2.65374	NA	NA	15.18	4.00996	NA	NA	0.284433	0.226352	NA	NA	1.14466	0.54566
		2	177212806	HNRNPA3	ENSG00000170144).M2.all	ref	M2.all	NA	33030	NA	NA	NA	ADD-ACATV	NA	NA	0.0211304	0.0533393	NA	NA	0.467965	0.306339	NA	NA	0.404557	0.280052	NA	NA	0.426413	0.289245	NA	NA	1.48326	0.651179	NA	NA	2.70258	0.999193	NA	NA	3.73853	1.27432	NA	NA	2.69331	0.996666	NA	NA	1.20219	0.564021	NA	NA	1.54728	0.670525	NA	NA	2.82492	1.0324	NA	NA	3.60767	1.24023	NA	NA	4.2232	1.3993	NA	NA	9.87149	2.77505	NA	NA	13.4984	3.62202	NA	NA	12.7195	3.44146	NA	NA	2.29468	0.886665	NA	NA	3.74843	1.2769	NA	NA	0.247501	0.208421	NA	NA	0.828389	0.440406	NA	NA	18.6602	4.80629	NA	NA	26.0174	6.47063	NA	NA	3.04051	1.09039	NA	NA	5.51333	1.72418	NA	NA	0.654755	0.37839	NA	NA	0.187584	0.177221	NA	NA	0.00599922	0.0276759	NA	NA	1.98248e-08	4.87925e-05	NA	NA	0.199836	0.183856	NA	NA	0.723474	0.403396	NA	NA	1.4395	0.637858	NA	NA	0.867913	0.454033	NA	NA	0.447833	0.298116	NA	NA	0.0706831	0.102183	NA	NA	0.846247	0.446583	NA	NA	0.0338582	0.0685377	NA	NA	0.168509	0.166572	NA	NA	0.0153201	0.0450373	NA	NA	0.370252	0.265306	NA	NA	0.513389	0.324519	NA	NA	0.368024	0.264334	NA	NA	3.19351	1.13117	NA	NA	6.85128	2.05268	NA	NA	8.84505	2.53182	NA	NA	9.35851	2.65374	NA	NA	15.18	4.00996	NA	NA	0.284433	0.226352	NA	NA	1.14466	0.54566
		2	177212806	HNRNPA3	ENSG00000170144).M2.all	ref	M2.all	NA	33030	NA	NA	NA	ADD-SKAT	NA	NA	0.0211304	0.0533393	NA	NA	0.467965	0.306339	NA	NA	0.404557	0.280052	NA	NA	0.426413	0.289245	NA	NA	1.48326	0.651179	NA	NA	2.70258	0.999193	NA	NA	3.73853	1.27432	NA	NA	2.69331	0.996666	NA	NA	1.20219	0.564021	NA	NA	1.54728	0.670525	NA	NA	2.82492	1.0324	NA	NA	3.60767	1.24023	NA	NA	4.2232	1.3993	NA	NA	9.87149	2.77505	NA	NA	13.4984	3.62202	NA	NA	12.7195	3.44146	NA	NA	2.29468	0.886665	NA	NA	3.74843	1.2769	NA	NA	0.247501	0.208421	NA	NA	0.828389	0.440406	NA	NA	18.6602	4.80629	NA	NA	26.0174	6.47063	NA	NA	3.04051	1.09039	NA	NA	5.51333	1.72418	NA	NA	0.654755	0.37839	NA	NA	0.187584	0.177221	NA	NA	0.00599922	0.0276759	NA	NA	1.98248e-08	4.87925e-05	NA	NA	0.199836	0.183856	NA	NA	0.723474	0.403396	NA	NA	1.4395	0.637858	NA	NA	0.867913	0.454033	NA	NA	0.447833	0.298116	NA	NA	0.0706831	0.102183	NA	NA	0.846247	0.446583	NA	NA	0.0338582	0.0685377	NA	NA	0.168509	0.166572	NA	NA	0.0153201	0.0450373	NA	NA	0.370252	0.265306	NA	NA	0.513389	0.324519	NA	NA	0.368024	0.264334	NA	NA	3.19351	1.13117	NA	NA	6.85128	2.05268	NA	NA	8.84505	2.53182	NA	NA	9.35851	2.65374	NA	NA	15.18	4.00996	NA	NA	0.284433	0.226352	NA	NA	1.14466	0.54566
		2	177212806	HNRNPA3	ENSG00000170144).M2.all	ref	M2.all	NA	33030	NA	NA	NA	ADD-SKATO	NA	NA	0.0211304	0.0533393	NA	NA	0.467965	0.306339	NA	NA	0.404557	0.280052	NA	NA	0.426413	0.289245	NA	NA	1.48326	0.651179	NA	NA	2.70258	0.999193	NA	NA	3.73853	1.27432	NA	NA	2.69331	0.996666	NA	NA	1.20219	0.564021	NA	NA	1.54728	0.670525	NA	NA	2.82492	1.0324	NA	NA	3.60767	1.24023	NA	NA	4.2232	1.3993	NA	NA	9.87149	2.77505	NA	NA	13.4984	3.62202	NA	NA	12.7195	3.44146	NA	NA	2.29468	0.886665	NA	NA	3.74843	1.2769	NA	NA	0.247501	0.208421	NA	NA	0.828389	0.440406	NA	NA	18.6602	4.80629	NA	NA	26.0174	6.47063	NA	NA	3.04051	1.09039	NA	NA	5.51333	1.72418	NA	NA	0.654755	0.37839	NA	NA	0.187584	0.177221	NA	NA	0.00599922	0.0276759	NA	NA	1.98248e-08	4.87925e-05	NA	NA	0.199836	0.183856	NA	NA	0.723474	0.403396	NA	NA	1.4395	0.637858	NA	NA	0.867913	0.454033	NA	NA	0.447833	0.298116	NA	NA	0.0706831	0.102183	NA	NA	0.846247	0.446583	NA	NA	0.0338582	0.0685377	NA	NA	0.168509	0.166572	NA	NA	0.0153201	0.0450373	NA	NA	0.370252	0.265306	NA	NA	0.513389	0.324519	NA	NA	0.368024	0.264334	NA	NA	3.19351	1.13117	NA	NA	6.85128	2.05268	NA	NA	8.84505	2.53182	NA	NA	9.35851	2.65374	NA	NA	15.18	4.00996	NA	NA	0.284433	0.226352	NA	NA	1.14466	0.54566
		2	177212806	HNRNPA3	ENSG00000170144).M2.all	ref	M2.all	0.000378444	33030	33005	25	0	ADD	0.0288519	0.198482	0.0211304	0.0533393	-0.135842	0.198577	0.467965	0.306339	-0.126581	0.199012	0.404557	0.280052	-0.129375	0.198123	0.426413	0.289245	-0.240969	0.197858	1.48326	0.651179	-0.326018	0.198313	2.70258	0.999193	-0.383412	0.198297	3.73853	1.27432	-0.326041	0.198669	2.69331	0.996666	-0.218436	0.199222	1.20219	0.564021	-0.246146	0.197883	1.54728	0.670525	-0.331515	0.197242	2.82492	1.0324	-0.375817	0.197862	3.60767	1.24023	-0.406423	0.197769	4.2232	1.3993	-0.622316	0.19807	9.87149	2.77505	-0.729942	0.198677	13.4984	3.62202	-0.710163	0.199124	12.7195	3.44146	-0.300142	0.198137	2.29468	0.886665	-0.384144	0.198412	3.74843	1.2769	-0.0987377	0.19847	0.247501	0.208421	-0.180279	0.198074	0.828389	0.440406	-0.853677	0.197622	18.6602	4.80629	-1.01207	0.198416	26.0174	6.47063	-0.343749	0.197137	3.04051	1.09039	-0.465015	0.198043	5.51333	1.72418	0.161158	0.199165	0.654755	0.37839	0.0861441	0.198897	0.187584	0.177221	0.0154528	0.199508	0.00599922	0.0276759	2.79402e-05	0.198438	1.98248e-08	4.87925e-05	-0.0885364	0.198055	0.199836	0.183856	-0.169016	0.198709	0.723474	0.403396	-0.238439	0.198734	1.4395	0.637858	-0.185169	0.19876	0.867913	0.454033	-0.133397	0.199337	0.447833	0.298116	-0.0527612	0.198453	0.0706831	0.102183	-0.182751	0.198661	0.846247	0.446583	0.036625	0.199042	0.0338582	0.0685377	0.0815146	0.198575	0.168509	0.166572	-0.0246662	0.199283	0.0153201	0.0450373	-0.120618	0.198227	0.370252	0.265306	-0.14158	0.197596	0.513389	0.324519	-0.119794	0.197468	0.368024	0.264334	-0.355142	0.198732	3.19351	1.13117	-0.522316	0.199548	6.85128	2.05268	-0.592422	0.199196	8.84505	2.53182	-0.607678	0.198642	9.35851	2.65374	-0.776238	0.199232	15.18	4.00996	-0.105867	0.198505	0.284433	0.226352	-0.212789	0.198889	1.14466	0.54566
		2	177212806	HNRNPA3	ENSG00000170144).M3.0.001	ref	M3.0.001	0.000378444	33030	33005	25	0	ADD	0.0288519	0.198482	0.0211304	0.0533393	-0.135842	0.198577	0.467965	0.306339	-0.126581	0.199012	0.404557	0.280052	-0.129375	0.198123	0.426413	0.289245	-0.240969	0.197858	1.48326	0.651179	-0.326018	0.198313	2.70258	0.999193	-0.383412	0.198297	3.73853	1.27432	-0.326041	0.198669	2.69331	0.996666	-0.218436	0.199222	1.20219	0.564021	-0.246146	0.197883	1.54728	0.670525	-0.331515	0.197242	2.82492	1.0324	-0.375817	0.197862	3.60767	1.24023	-0.406423	0.197769	4.2232	1.3993	-0.622316	0.19807	9.87149	2.77505	-0.729942	0.198677	13.4984	3.62202	-0.710163	0.199124	12.7195	3.44146	-0.300142	0.198137	2.29468	0.886665	-0.384144	0.198412	3.74843	1.2769	-0.0987377	0.19847	0.247501	0.208421	-0.180279	0.198074	0.828389	0.440406	-0.853677	0.197622	18.6602	4.80629	-1.01207	0.198416	26.0174	6.47063	-0.343749	0.197137	3.04051	1.09039	-0.465015	0.198043	5.51333	1.72418	0.161158	0.199165	0.654755	0.37839	0.0861441	0.198897	0.187584	0.177221	0.0154528	0.199508	0.00599922	0.0276759	2.79402e-05	0.198438	1.98248e-08	4.87925e-05	-0.0885364	0.198055	0.199836	0.183856	-0.169016	0.198709	0.723474	0.403396	-0.238439	0.198734	1.4395	0.637858	-0.185169	0.19876	0.867913	0.454033	-0.133397	0.199337	0.447833	0.298116	-0.0527612	0.198453	0.0706831	0.102183	-0.182751	0.198661	0.846247	0.446583	0.036625	0.199042	0.0338582	0.0685377	0.0815146	0.198575	0.168509	0.166572	-0.0246662	0.199283	0.0153201	0.0450373	-0.120618	0.198227	0.370252	0.265306	-0.14158	0.197596	0.513389	0.324519	-0.119794	0.197468	0.368024	0.264334	-0.355142	0.198732	3.19351	1.13117	-0.522316	0.199548	6.85128	2.05268	-0.592422	0.199196	8.84505	2.53182	-0.607678	0.198642	9.35851	2.65374	-0.776238	0.199232	15.18	4.00996	-0.105867	0.198505	0.284433	0.226352	-0.212789	0.198889	1.14466	0.54566
		2	177212806	HNRNPA3	ENSG00000170144).M3.0.01	ref	M3.0.01	0.000378444	33030	33005	25	0	ADD	0.0288519	0.198482	0.0211304	0.0533393	-0.135842	0.198577	0.467965	0.306339	-0.126581	0.199012	0.404557	0.280052	-0.129375	0.198123	0.426413	0.289245	-0.240969	0.197858	1.48326	0.651179	-0.326018	0.198313	2.70258	0.999193	-0.383412	0.198297	3.73853	1.27432	-0.326041	0.198669	2.69331	0.996666	-0.218436	0.199222	1.20219	0.564021	-0.246146	0.197883	1.54728	0.670525	-0.331515	0.197242	2.82492	1.0324	-0.375817	0.197862	3.60767	1.24023	-0.406423	0.197769	4.2232	1.3993	-0.622316	0.19807	9.87149	2.77505	-0.729942	0.198677	13.4984	3.62202	-0.710163	0.199124	12.7195	3.44146	-0.300142	0.198137	2.29468	0.886665	-0.384144	0.198412	3.74843	1.2769	-0.0987377	0.19847	0.247501	0.208421	-0.180279	0.198074	0.828389	0.440406	-0.853677	0.197622	18.6602	4.80629	-1.01207	0.198416	26.0174	6.47063	-0.343749	0.197137	3.04051	1.09039	-0.465015	0.198043	5.51333	1.72418	0.161158	0.199165	0.654755	0.37839	0.0861441	0.198897	0.187584	0.177221	0.0154528	0.199508	0.00599922	0.0276759	2.79402e-05	0.198438	1.98248e-08	4.87925e-05	-0.0885364	0.198055	0.199836	0.183856	-0.169016	0.198709	0.723474	0.403396	-0.238439	0.198734	1.4395	0.637858	-0.185169	0.19876	0.867913	0.454033	-0.133397	0.199337	0.447833	0.298116	-0.0527612	0.198453	0.0706831	0.102183	-0.182751	0.198661	0.846247	0.446583	0.036625	0.199042	0.0338582	0.0685377	0.0815146	0.198575	0.168509	0.166572	-0.0246662	0.199283	0.0153201	0.0450373	-0.120618	0.198227	0.370252	0.265306	-0.14158	0.197596	0.513389	0.324519	-0.119794	0.197468	0.368024	0.264334	-0.355142	0.198732	3.19351	1.13117	-0.522316	0.199548	6.85128	2.05268	-0.592422	0.199196	8.84505	2.53182	-0.607678	0.198642	9.35851	2.65374	-0.776238	0.199232	15.18	4.00996	-0.105867	0.198505	0.284433	0.226352	-0.212789	0.198889	1.14466	0.54566
		2	177212806	HNRNPA3	ENSG00000170144).M3.all	ref	M3.all	NA	33030	NA	NA	NA	ADD-ACATO	NA	NA	0.0211304	0.0533393	NA	NA	0.467965	0.306339	NA	NA	0.404557	0.280052	NA	NA	0.426413	0.289245	NA	NA	1.48326	0.651179	NA	NA	2.70258	0.999193	NA	NA	3.73853	1.27432	NA	NA	2.69331	0.996666	NA	NA	1.20219	0.564021	NA	NA	1.54728	0.670525	NA	NA	2.82492	1.0324	NA	NA	3.60767	1.24023	NA	NA	4.2232	1.3993	NA	NA	9.87149	2.77505	NA	NA	13.4984	3.62202	NA	NA	12.7195	3.44146	NA	NA	2.29468	0.886665	NA	NA	3.74843	1.2769	NA	NA	0.247501	0.208421	NA	NA	0.828389	0.440406	NA	NA	18.6602	4.80629	NA	NA	26.0174	6.47063	NA	NA	3.04051	1.09039	NA	NA	5.51333	1.72418	NA	NA	0.654755	0.37839	NA	NA	0.187584	0.177221	NA	NA	0.00599922	0.0276759	NA	NA	1.98248e-08	4.87925e-05	NA	NA	0.199836	0.183856	NA	NA	0.723474	0.403396	NA	NA	1.4395	0.637858	NA	NA	0.867913	0.454033	NA	NA	0.447833	0.298116	NA	NA	0.0706831	0.102183	NA	NA	0.846247	0.446583	NA	NA	0.0338582	0.0685377	NA	NA	0.168509	0.166572	NA	NA	0.0153201	0.0450373	NA	NA	0.370252	0.265306	NA	NA	0.513389	0.324519	NA	NA	0.368024	0.264334	NA	NA	3.19351	1.13117	NA	NA	6.85128	2.05268	NA	NA	8.84505	2.53182	NA	NA	9.35851	2.65374	NA	NA	15.18	4.00996	NA	NA	0.284433	0.226352	NA	NA	1.14466	0.54566
		2	177212806	HNRNPA3	ENSG00000170144).M3.all	ref	M3.all	NA	33030	NA	NA	NA	ADD-ACATV	NA	NA	0.0211304	0.0533393	NA	NA	0.467965	0.306339	NA	NA	0.404557	0.280052	NA	NA	0.426413	0.289245	NA	NA	1.48326	0.651179	NA	NA	2.70258	0.999193	NA	NA	3.73853	1.27432	NA	NA	2.69331	0.996666	NA	NA	1.20219	0.564021	NA	NA	1.54728	0.670525	NA	NA	2.82492	1.0324	NA	NA	3.60767	1.24023	NA	NA	4.2232	1.3993	NA	NA	9.87149	2.77505	NA	NA	13.4984	3.62202	NA	NA	12.7195	3.44146	NA	NA	2.29468	0.886665	NA	NA	3.74843	1.2769	NA	NA	0.247501	0.208421	NA	NA	0.828389	0.440406	NA	NA	18.6602	4.80629	NA	NA	26.0174	6.47063	NA	NA	3.04051	1.09039	NA	NA	5.51333	1.72418	NA	NA	0.654755	0.37839	NA	NA	0.187584	0.177221	NA	NA	0.00599922	0.0276759	NA	NA	1.98248e-08	4.87925e-05	NA	NA	0.199836	0.183856	NA	NA	0.723474	0.403396	NA	NA	1.4395	0.637858	NA	NA	0.867913	0.454033	NA	NA	0.447833	0.298116	NA	NA	0.0706831	0.102183	NA	NA	0.846247	0.446583	NA	NA	0.0338582	0.0685377	NA	NA	0.168509	0.166572	NA	NA	0.0153201	0.0450373	NA	NA	0.370252	0.265306	NA	NA	0.513389	0.324519	NA	NA	0.368024	0.264334	NA	NA	3.19351	1.13117	NA	NA	6.85128	2.05268	NA	NA	8.84505	2.53182	NA	NA	9.35851	2.65374	NA	NA	15.18	4.00996	NA	NA	0.284433	0.226352	NA	NA	1.14466	0.54566
		2	177212806	HNRNPA3	ENSG00000170144).M3.all	ref	M3.all	NA	33030	NA	NA	NA	ADD-SKAT	NA	NA	0.0211304	0.0533393	NA	NA	0.467965	0.306339	NA	NA	0.404557	0.280052	NA	NA	0.426413	0.289245	NA	NA	1.48326	0.651179	NA	NA	2.70258	0.999193	NA	NA	3.73853	1.27432	NA	NA	2.69331	0.996666	NA	NA	1.20219	0.564021	NA	NA	1.54728	0.670525	NA	NA	2.82492	1.0324	NA	NA	3.60767	1.24023	NA	NA	4.2232	1.3993	NA	NA	9.87149	2.77505	NA	NA	13.4984	3.62202	NA	NA	12.7195	3.44146	NA	NA	2.29468	0.886665	NA	NA	3.74843	1.2769	NA	NA	0.247501	0.208421	NA	NA	0.828389	0.440406	NA	NA	18.6602	4.80629	NA	NA	26.0174	6.47063	NA	NA	3.04051	1.09039	NA	NA	5.51333	1.72418	NA	NA	0.654755	0.37839	NA	NA	0.187584	0.177221	NA	NA	0.00599922	0.0276759	NA	NA	1.98248e-08	4.87925e-05	NA	NA	0.199836	0.183856	NA	NA	0.723474	0.403396	NA	NA	1.4395	0.637858	NA	NA	0.867913	0.454033	NA	NA	0.447833	0.298116	NA	NA	0.0706831	0.102183	NA	NA	0.846247	0.446583	NA	NA	0.0338582	0.0685377	NA	NA	0.168509	0.166572	NA	NA	0.0153201	0.0450373	NA	NA	0.370252	0.265306	NA	NA	0.513389	0.324519	NA	NA	0.368024	0.264334	NA	NA	3.19351	1.13117	NA	NA	6.85128	2.05268	NA	NA	8.84505	2.53182	NA	NA	9.35851	2.65374	NA	NA	15.18	4.00996	NA	NA	0.284433	0.226352	NA	NA	1.14466	0.54566
		2	177212806	HNRNPA3	ENSG00000170144).M3.all	ref	M3.all	NA	33030	NA	NA	NA	ADD-SKATO	NA	NA	0.0211304	0.0533393	NA	NA	0.467965	0.306339	NA	NA	0.404557	0.280052	NA	NA	0.426413	0.289245	NA	NA	1.48326	0.651179	NA	NA	2.70258	0.999193	NA	NA	3.73853	1.27432	NA	NA	2.69331	0.996666	NA	NA	1.20219	0.564021	NA	NA	1.54728	0.670525	NA	NA	2.82492	1.0324	NA	NA	3.60767	1.24023	NA	NA	4.2232	1.3993	NA	NA	9.87149	2.77505	NA	NA	13.4984	3.62202	NA	NA	12.7195	3.44146	NA	NA	2.29468	0.886665	NA	NA	3.74843	1.2769	NA	NA	0.247501	0.208421	NA	NA	0.828389	0.440406	NA	NA	18.6602	4.80629	NA	NA	26.0174	6.47063	NA	NA	3.04051	1.09039	NA	NA	5.51333	1.72418	NA	NA	0.654755	0.37839	NA	NA	0.187584	0.177221	NA	NA	0.00599922	0.0276759	NA	NA	1.98248e-08	4.87925e-05	NA	NA	0.199836	0.183856	NA	NA	0.723474	0.403396	NA	NA	1.4395	0.637858	NA	NA	0.867913	0.454033	NA	NA	0.447833	0.298116	NA	NA	0.0706831	0.102183	NA	NA	0.846247	0.446583	NA	NA	0.0338582	0.0685377	NA	NA	0.168509	0.166572	NA	NA	0.0153201	0.0450373	NA	NA	0.370252	0.265306	NA	NA	0.513389	0.324519	NA	NA	0.368024	0.264334	NA	NA	3.19351	1.13117	NA	NA	6.85128	2.05268	NA	NA	8.84505	2.53182	NA	NA	9.35851	2.65374	NA	NA	15.18	4.00996	NA	NA	0.284433	0.226352	NA	NA	1.14466	0.54566
		2	177212806	HNRNPA3	ENSG00000170144).M3.all	ref	M3.all	0.000378444	33030	33005	25	0	ADD	0.0288519	0.198482	0.0211304	0.0533393	-0.135842	0.198577	0.467965	0.306339	-0.126581	0.199012	0.404557	0.280052	-0.129375	0.198123	0.426413	0.289245	-0.240969	0.197858	1.48326	0.651179	-0.326018	0.198313	2.70258	0.999193	-0.383412	0.198297	3.73853	1.27432	-0.326041	0.198669	2.69331	0.996666	-0.218436	0.199222	1.20219	0.564021	-0.246146	0.197883	1.54728	0.670525	-0.331515	0.197242	2.82492	1.0324	-0.375817	0.197862	3.60767	1.24023	-0.406423	0.197769	4.2232	1.3993	-0.622316	0.19807	9.87149	2.77505	-0.729942	0.198677	13.4984	3.62202	-0.710163	0.199124	12.7195	3.44146	-0.300142	0.198137	2.29468	0.886665	-0.384144	0.198412	3.74843	1.2769	-0.0987377	0.19847	0.247501	0.208421	-0.180279	0.198074	0.828389	0.440406	-0.853677	0.197622	18.6602	4.80629	-1.01207	0.198416	26.0174	6.47063	-0.343749	0.197137	3.04051	1.09039	-0.465015	0.198043	5.51333	1.72418	0.161158	0.199165	0.654755	0.37839	0.0861441	0.198897	0.187584	0.177221	0.0154528	0.199508	0.00599922	0.0276759	2.79402e-05	0.198438	1.98248e-08	4.87925e-05	-0.0885364	0.198055	0.199836	0.183856	-0.169016	0.198709	0.723474	0.403396	-0.238439	0.198734	1.4395	0.637858	-0.185169	0.19876	0.867913	0.454033	-0.133397	0.199337	0.447833	0.298116	-0.0527612	0.198453	0.0706831	0.102183	-0.182751	0.198661	0.846247	0.446583	0.036625	0.199042	0.0338582	0.0685377	0.0815146	0.198575	0.168509	0.166572	-0.0246662	0.199283	0.0153201	0.0450373	-0.120618	0.198227	0.370252	0.265306	-0.14158	0.197596	0.513389	0.324519	-0.119794	0.197468	0.368024	0.264334	-0.355142	0.198732	3.19351	1.13117	-0.522316	0.199548	6.85128	2.05268	-0.592422	0.199196	8.84505	2.53182	-0.607678	0.198642	9.35851	2.65374	-0.776238	0.199232	15.18	4.00996	-0.105867	0.198505	0.284433	0.226352	-0.212789	0.198889	1.14466	0.54566
		2	177212806	HNRNPA3	ENSG00000170144).M6.0.001	ref	M6.0.001	0.000393582	33030	33004	26	0	ADD	0.0404601	0.194631	0.0432148	0.0781464	-0.114594	0.194724	0.346324	0.254768	-0.108095	0.19515	0.306814	0.23684	-0.132208	0.194279	0.463089	0.304357	-0.270711	0.194018	1.94682	0.787999	-0.326488	0.194465	2.81872	1.03072	-0.379413	0.194449	3.80726	1.29217	-0.330322	0.194814	2.87499	1.04592	-0.18675	0.195356	0.913836	0.469674	-0.243976	0.194043	1.58087	0.680612	-0.329325	0.193415	2.89914	1.05244	-0.380107	0.194023	3.83802	1.30014	-0.383947	0.193931	3.91966	1.32126	-0.578675	0.194227	8.87667	2.53935	-0.717238	0.194822	13.5535	3.63478	-0.694138	0.19526	12.6376	3.42244	-0.296515	0.194292	2.32907	0.896271	-0.407461	0.194562	4.38586	1.44083	-0.0545	0.194619	0.0784195	0.108211	-0.178381	0.194231	0.84345	0.445617	-0.843157	0.193787	18.9307	4.86788	-0.979909	0.194566	25.3652	6.32386	-0.346194	0.193312	3.20716	1.1348	-0.442621	0.1942	5.19474	1.64483	0.180816	0.1953	0.857174	0.450346	0.106356	0.195037	0.297365	0.232444	0.035407	0.195636	0.0327552	0.0673334	-0.00159926	0.194587	6.75473e-05	0.00285727	-0.114265	0.194212	0.346158	0.254694	-0.169661	0.194853	0.758142	0.41577	-0.231266	0.194877	1.40832	0.628312	-0.184565	0.194903	0.896728	0.46387	-0.0976284	0.195469	0.249458	0.209394	-0.0452656	0.194602	0.0541057	0.0882741	-0.207846	0.194806	1.13836	0.543636	0.08338	0.19518	0.182496	0.17442	0.0882684	0.194721	0.205486	0.186867	-0.0407032	0.195416	0.0433847	0.0783122	-0.133157	0.19438	0.469274	0.30687	-0.164192	0.193762	0.718076	0.401455	-0.103959	0.193636	0.288238	0.228154	-0.318489	0.194876	2.671	0.990583	-0.516379	0.195676	6.96406	2.08007	-0.578214	0.195331	8.76265	2.51221	-0.618544	0.194787	10.0837	2.82512	-0.756419	0.195366	14.9909	3.96645	-0.126778	0.194653	0.424197	0.288319	-0.199248	0.19503	1.04372	0.512922
		2	177212806	HNRNPA3	ENSG00000170144).M6.0.01	ref	M6.0.01	0.000393582	33030	33004	26	0	ADD	0.0404601	0.194631	0.0432148	0.0781464	-0.114594	0.194724	0.346324	0.254768	-0.108095	0.19515	0.306814	0.23684	-0.132208	0.194279	0.463089	0.304357	-0.270711	0.194018	1.94682	0.787999	-0.326488	0.194465	2.81872	1.03072	-0.379413	0.194449	3.80726	1.29217	-0.330322	0.194814	2.87499	1.04592	-0.18675	0.195356	0.913836	0.469674	-0.243976	0.194043	1.58087	0.680612	-0.329325	0.193415	2.89914	1.05244	-0.380107	0.194023	3.83802	1.30014	-0.383947	0.193931	3.91966	1.32126	-0.578675	0.194227	8.87667	2.53935	-0.717238	0.194822	13.5535	3.63478	-0.694138	0.19526	12.6376	3.42244	-0.296515	0.194292	2.32907	0.896271	-0.407461	0.194562	4.38586	1.44083	-0.0545	0.194619	0.0784195	0.108211	-0.178381	0.194231	0.84345	0.445617	-0.843157	0.193787	18.9307	4.86788	-0.979909	0.194566	25.3652	6.32386	-0.346194	0.193312	3.20716	1.1348	-0.442621	0.1942	5.19474	1.64483	0.180816	0.1953	0.857174	0.450346	0.106356	0.195037	0.297365	0.232444	0.035407	0.195636	0.0327552	0.0673334	-0.00159926	0.194587	6.75473e-05	0.00285727	-0.114265	0.194212	0.346158	0.254694	-0.169661	0.194853	0.758142	0.41577	-0.231266	0.194877	1.40832	0.628312	-0.184565	0.194903	0.896728	0.46387	-0.0976284	0.195469	0.249458	0.209394	-0.0452656	0.194602	0.0541057	0.0882741	-0.207846	0.194806	1.13836	0.543636	0.08338	0.19518	0.182496	0.17442	0.0882684	0.194721	0.205486	0.186867	-0.0407032	0.195416	0.0433847	0.0783122	-0.133157	0.19438	0.469274	0.30687	-0.164192	0.193762	0.718076	0.401455	-0.103959	0.193636	0.288238	0.228154	-0.318489	0.194876	2.671	0.990583	-0.516379	0.195676	6.96406	2.08007	-0.578214	0.195331	8.76265	2.51221	-0.618544	0.194787	10.0837	2.82512	-0.756419	0.195366	14.9909	3.96645	-0.126778	0.194653	0.424197	0.288319	-0.199248	0.19503	1.04372	0.512922
		2	177212806	HNRNPA3	ENSG00000170144).M6.all	ref	M6.all	NA	33030	NA	NA	NA	ADD-ACATO	NA	NA	0.0432148	0.0781464	NA	NA	0.346324	0.254768	NA	NA	0.306814	0.23684	NA	NA	0.463089	0.304357	NA	NA	1.94682	0.787999	NA	NA	2.81872	1.03072	NA	NA	3.80726	1.29217	NA	NA	2.87499	1.04592	NA	NA	0.913836	0.469674	NA	NA	1.58087	0.680612	NA	NA	2.89914	1.05244	NA	NA	3.83802	1.30014	NA	NA	3.91966	1.32126	NA	NA	8.87667	2.53935	NA	NA	13.5535	3.63478	NA	NA	12.6376	3.42244	NA	NA	2.32907	0.896271	NA	NA	4.38586	1.44083	NA	NA	0.0784195	0.108211	NA	NA	0.84345	0.445617	NA	NA	18.9307	4.86788	NA	NA	25.3652	6.32386	NA	NA	3.20716	1.1348	NA	NA	5.19474	1.64483	NA	NA	0.857174	0.450346	NA	NA	0.297365	0.232444	NA	NA	0.0327552	0.0673334	NA	NA	6.75473e-05	0.00285727	NA	NA	0.346158	0.254694	NA	NA	0.758142	0.41577	NA	NA	1.40832	0.628312	NA	NA	0.896728	0.46387	NA	NA	0.249458	0.209394	NA	NA	0.0541057	0.0882741	NA	NA	1.13836	0.543636	NA	NA	0.182496	0.17442	NA	NA	0.205486	0.186867	NA	NA	0.0433847	0.0783122	NA	NA	0.469274	0.30687	NA	NA	0.718076	0.401455	NA	NA	0.288238	0.228154	NA	NA	2.671	0.990583	NA	NA	6.96406	2.08007	NA	NA	8.76265	2.51221	NA	NA	10.0837	2.82512	NA	NA	14.9909	3.96645	NA	NA	0.424197	0.288319	NA	NA	1.04372	0.512922
		2	177212806	HNRNPA3	ENSG00000170144).M6.all	ref	M6.all	NA	33030	NA	NA	NA	ADD-ACATV	NA	NA	0.0432148	0.0781464	NA	NA	0.346324	0.254768	NA	NA	0.306814	0.23684	NA	NA	0.463089	0.304357	NA	NA	1.94682	0.787999	NA	NA	2.81872	1.03072	NA	NA	3.80726	1.29217	NA	NA	2.87499	1.04592	NA	NA	0.913836	0.469674	NA	NA	1.58087	0.680612	NA	NA	2.89914	1.05244	NA	NA	3.83802	1.30014	NA	NA	3.91966	1.32126	NA	NA	8.87667	2.53935	NA	NA	13.5535	3.63478	NA	NA	12.6376	3.42244	NA	NA	2.32907	0.896271	NA	NA	4.38586	1.44083	NA	NA	0.0784195	0.108211	NA	NA	0.84345	0.445617	NA	NA	18.9307	4.86788	NA	NA	25.3652	6.32386	NA	NA	3.20716	1.1348	NA	NA	5.19474	1.64483	NA	NA	0.857174	0.450346	NA	NA	0.297365	0.232444	NA	NA	0.0327552	0.0673334	NA	NA	6.75473e-05	0.00285727	NA	NA	0.346158	0.254694	NA	NA	0.758142	0.41577	NA	NA	1.40832	0.628312	NA	NA	0.896728	0.46387	NA	NA	0.249458	0.209394	NA	NA	0.0541057	0.0882741	NA	NA	1.13836	0.543636	NA	NA	0.182496	0.17442	NA	NA	0.205486	0.186867	NA	NA	0.0433847	0.0783122	NA	NA	0.469274	0.30687	NA	NA	0.718076	0.401455	NA	NA	0.288238	0.228154	NA	NA	2.671	0.990583	NA	NA	6.96406	2.08007	NA	NA	8.76265	2.51221	NA	NA	10.0837	2.82512	NA	NA	14.9909	3.96645	NA	NA	0.424197	0.288319	NA	NA	1.04372	0.512922
		2	177212806	HNRNPA3	ENSG00000170144).M6.all	ref	M6.all	NA	33030	NA	NA	NA	ADD-SKAT	NA	NA	0.0432148	0.0781464	NA	NA	0.346324	0.254768	NA	NA	0.306814	0.23684	NA	NA	0.463089	0.304357	NA	NA	1.94682	0.787999	NA	NA	2.81872	1.03072	NA	NA	3.80726	1.29217	NA	NA	2.87499	1.04592	NA	NA	0.913836	0.469674	NA	NA	1.58087	0.680612	NA	NA	2.89914	1.05244	NA	NA	3.83802	1.30014	NA	NA	3.91966	1.32126	NA	NA	8.87667	2.53935	NA	NA	13.5535	3.63478	NA	NA	12.6376	3.42244	NA	NA	2.32907	0.896271	NA	NA	4.38586	1.44083	NA	NA	0.0784195	0.108211	NA	NA	0.84345	0.445617	NA	NA	18.9307	4.86788	NA	NA	25.3652	6.32386	NA	NA	3.20716	1.1348	NA	NA	5.19474	1.64483	NA	NA	0.857174	0.450346	NA	NA	0.297365	0.232444	NA	NA	0.0327552	0.0673334	NA	NA	6.75473e-05	0.00285727	NA	NA	0.346158	0.254694	NA	NA	0.758142	0.41577	NA	NA	1.40832	0.628312	NA	NA	0.896728	0.46387	NA	NA	0.249458	0.209394	NA	NA	0.0541057	0.0882741	NA	NA	1.13836	0.543636	NA	NA	0.182496	0.17442	NA	NA	0.205486	0.186867	NA	NA	0.0433847	0.0783122	NA	NA	0.469274	0.30687	NA	NA	0.718076	0.401455	NA	NA	0.288238	0.228154	NA	NA	2.671	0.990583	NA	NA	6.96406	2.08007	NA	NA	8.76265	2.51221	NA	NA	10.0837	2.82512	NA	NA	14.9909	3.96645	NA	NA	0.424197	0.288319	NA	NA	1.04372	0.512922
		2	177212806	HNRNPA3	ENSG00000170144).M6.all	ref	M6.all	NA	33030	NA	NA	NA	ADD-SKATO	NA	NA	0.0432148	0.0781464	NA	NA	0.346324	0.254768	NA	NA	0.306814	0.23684	NA	NA	0.463089	0.304357	NA	NA	1.94682	0.787999	NA	NA	2.81872	1.03072	NA	NA	3.80726	1.29217	NA	NA	2.87499	1.04592	NA	NA	0.913836	0.469674	NA	NA	1.58087	0.680612	NA	NA	2.89914	1.05244	NA	NA	3.83802	1.30014	NA	NA	3.91966	1.32126	NA	NA	8.87667	2.53935	NA	NA	13.5535	3.63478	NA	NA	12.6376	3.42244	NA	NA	2.32907	0.896271	NA	NA	4.38586	1.44083	NA	NA	0.0784195	0.108211	NA	NA	0.84345	0.445617	NA	NA	18.9307	4.86788	NA	NA	25.3652	6.32386	NA	NA	3.20716	1.1348	NA	NA	5.19474	1.64483	NA	NA	0.857174	0.450346	NA	NA	0.297365	0.232444	NA	NA	0.0327552	0.0673334	NA	NA	6.75473e-05	0.00285727	NA	NA	0.346158	0.254694	NA	NA	0.758142	0.41577	NA	NA	1.40832	0.628312	NA	NA	0.896728	0.46387	NA	NA	0.249458	0.209394	NA	NA	0.0541057	0.0882741	NA	NA	1.13836	0.543636	NA	NA	0.182496	0.17442	NA	NA	0.205486	0.186867	NA	NA	0.0433847	0.0783122	NA	NA	0.469274	0.30687	NA	NA	0.718076	0.401455	NA	NA	0.288238	0.228154	NA	NA	2.671	0.990583	NA	NA	6.96406	2.08007	NA	NA	8.76265	2.51221	NA	NA	10.0837	2.82512	NA	NA	14.9909	3.96645	NA	NA	0.424197	0.288319	NA	NA	1.04372	0.512922
		2	177212806	HNRNPA3	ENSG00000170144).M6.all	ref	M6.all	0.000393582	33030	33004	26	0	ADD	0.0404601	0.194631	0.0432148	0.0781464	-0.114594	0.194724	0.346324	0.254768	-0.108095	0.19515	0.306814	0.23684	-0.132208	0.194279	0.463089	0.304357	-0.270711	0.194018	1.94682	0.787999	-0.326488	0.194465	2.81872	1.03072	-0.379413	0.194449	3.80726	1.29217	-0.330322	0.194814	2.87499	1.04592	-0.18675	0.195356	0.913836	0.469674	-0.243976	0.194043	1.58087	0.680612	-0.329325	0.193415	2.89914	1.05244	-0.380107	0.194023	3.83802	1.30014	-0.383947	0.193931	3.91966	1.32126	-0.578675	0.194227	8.87667	2.53935	-0.717238	0.194822	13.5535	3.63478	-0.694138	0.19526	12.6376	3.42244	-0.296515	0.194292	2.32907	0.896271	-0.407461	0.194562	4.38586	1.44083	-0.0545	0.194619	0.0784195	0.108211	-0.178381	0.194231	0.84345	0.445617	-0.843157	0.193787	18.9307	4.86788	-0.979909	0.194566	25.3652	6.32386	-0.346194	0.193312	3.20716	1.1348	-0.442621	0.1942	5.19474	1.64483	0.180816	0.1953	0.857174	0.450346	0.106356	0.195037	0.297365	0.232444	0.035407	0.195636	0.0327552	0.0673334	-0.00159926	0.194587	6.75473e-05	0.00285727	-0.114265	0.194212	0.346158	0.254694	-0.169661	0.194853	0.758142	0.41577	-0.231266	0.194877	1.40832	0.628312	-0.184565	0.194903	0.896728	0.46387	-0.0976284	0.195469	0.249458	0.209394	-0.0452656	0.194602	0.0541057	0.0882741	-0.207846	0.194806	1.13836	0.543636	0.08338	0.19518	0.182496	0.17442	0.0882684	0.194721	0.205486	0.186867	-0.0407032	0.195416	0.0433847	0.0783122	-0.133157	0.19438	0.469274	0.30687	-0.164192	0.193762	0.718076	0.401455	-0.103959	0.193636	0.288238	0.228154	-0.318489	0.194876	2.671	0.990583	-0.516379	0.195676	6.96406	2.08007	-0.578214	0.195331	8.76265	2.51221	-0.618544	0.194787	10.0837	2.82512	-0.756419	0.195366	14.9909	3.96645	-0.126778	0.194653	0.424197	0.288319	-0.199248	0.19503	1.04372	0.512922
		2	177212806	HNRNPA3	ENSG00000170144).M7.0.001	ref	M7.0.001	0.000393582	33030	33004	26	0	ADD	0.0404601	0.194631	0.0432148	0.0781464	-0.114594	0.194724	0.346324	0.254768	-0.108095	0.19515	0.306814	0.23684	-0.132208	0.194279	0.463089	0.304357	-0.270711	0.194018	1.94682	0.787999	-0.326488	0.194465	2.81872	1.03072	-0.379413	0.194449	3.80726	1.29217	-0.330322	0.194814	2.87499	1.04592	-0.18675	0.195356	0.913836	0.469674	-0.243976	0.194043	1.58087	0.680612	-0.329325	0.193415	2.89914	1.05244	-0.380107	0.194023	3.83802	1.30014	-0.383947	0.193931	3.91966	1.32126	-0.578675	0.194227	8.87667	2.53935	-0.717238	0.194822	13.5535	3.63478	-0.694138	0.19526	12.6376	3.42244	-0.296515	0.194292	2.32907	0.896271	-0.407461	0.194562	4.38586	1.44083	-0.0545	0.194619	0.0784195	0.108211	-0.178381	0.194231	0.84345	0.445617	-0.843157	0.193787	18.9307	4.86788	-0.979909	0.194566	25.3652	6.32386	-0.346194	0.193312	3.20716	1.1348	-0.442621	0.1942	5.19474	1.64483	0.180816	0.1953	0.857174	0.450346	0.106356	0.195037	0.297365	0.232444	0.035407	0.195636	0.0327552	0.0673334	-0.00159926	0.194587	6.75473e-05	0.00285727	-0.114265	0.194212	0.346158	0.254694	-0.169661	0.194853	0.758142	0.41577	-0.231266	0.194877	1.40832	0.628312	-0.184565	0.194903	0.896728	0.46387	-0.0976284	0.195469	0.249458	0.209394	-0.0452656	0.194602	0.0541057	0.0882741	-0.207846	0.194806	1.13836	0.543636	0.08338	0.19518	0.182496	0.17442	0.0882684	0.194721	0.205486	0.186867	-0.0407032	0.195416	0.0433847	0.0783122	-0.133157	0.19438	0.469274	0.30687	-0.164192	0.193762	0.718076	0.401455	-0.103959	0.193636	0.288238	0.228154	-0.318489	0.194876	2.671	0.990583	-0.516379	0.195676	6.96406	2.08007	-0.578214	0.195331	8.76265	2.51221	-0.618544	0.194787	10.0837	2.82512	-0.756419	0.195366	14.9909	3.96645	-0.126778	0.194653	0.424197	0.288319	-0.199248	0.19503	1.04372	0.512922
		2	177212806	HNRNPA3	ENSG00000170144).M7.0.01	ref	M7.0.01	0.000393582	33030	33004	26	0	ADD	0.0404601	0.194631	0.0432148	0.0781464	-0.114594	0.194724	0.346324	0.254768	-0.108095	0.19515	0.306814	0.23684	-0.132208	0.194279	0.463089	0.304357	-0.270711	0.194018	1.94682	0.787999	-0.326488	0.194465	2.81872	1.03072	-0.379413	0.194449	3.80726	1.29217	-0.330322	0.194814	2.87499	1.04592	-0.18675	0.195356	0.913836	0.469674	-0.243976	0.194043	1.58087	0.680612	-0.329325	0.193415	2.89914	1.05244	-0.380107	0.194023	3.83802	1.30014	-0.383947	0.193931	3.91966	1.32126	-0.578675	0.194227	8.87667	2.53935	-0.717238	0.194822	13.5535	3.63478	-0.694138	0.19526	12.6376	3.42244	-0.296515	0.194292	2.32907	0.896271	-0.407461	0.194562	4.38586	1.44083	-0.0545	0.194619	0.0784195	0.108211	-0.178381	0.194231	0.84345	0.445617	-0.843157	0.193787	18.9307	4.86788	-0.979909	0.194566	25.3652	6.32386	-0.346194	0.193312	3.20716	1.1348	-0.442621	0.1942	5.19474	1.64483	0.180816	0.1953	0.857174	0.450346	0.106356	0.195037	0.297365	0.232444	0.035407	0.195636	0.0327552	0.0673334	-0.00159926	0.194587	6.75473e-05	0.00285727	-0.114265	0.194212	0.346158	0.254694	-0.169661	0.194853	0.758142	0.41577	-0.231266	0.194877	1.40832	0.628312	-0.184565	0.194903	0.896728	0.46387	-0.0976284	0.195469	0.249458	0.209394	-0.0452656	0.194602	0.0541057	0.0882741	-0.207846	0.194806	1.13836	0.543636	0.08338	0.19518	0.182496	0.17442	0.0882684	0.194721	0.205486	0.186867	-0.0407032	0.195416	0.0433847	0.0783122	-0.133157	0.19438	0.469274	0.30687	-0.164192	0.193762	0.718076	0.401455	-0.103959	0.193636	0.288238	0.228154	-0.318489	0.194876	2.671	0.990583	-0.516379	0.195676	6.96406	2.08007	-0.578214	0.195331	8.76265	2.51221	-0.618544	0.194787	10.0837	2.82512	-0.756419	0.195366	14.9909	3.96645	-0.126778	0.194653	0.424197	0.288319	-0.199248	0.19503	1.04372	0.512922
		2	177212806	HNRNPA3	ENSG00000170144).M7.all	ref	M7.all	NA	33030	NA	NA	NA	ADD-ACATO	NA	NA	0.0432148	0.0781464	NA	NA	0.346324	0.254768	NA	NA	0.306814	0.23684	NA	NA	0.463089	0.304357	NA	NA	1.94682	0.787999	NA	NA	2.81872	1.03072	NA	NA	3.80726	1.29217	NA	NA	2.87499	1.04592	NA	NA	0.913836	0.469674	NA	NA	1.58087	0.680612	NA	NA	2.89914	1.05244	NA	NA	3.83802	1.30014	NA	NA	3.91966	1.32126	NA	NA	8.87667	2.53935	NA	NA	13.5535	3.63478	NA	NA	12.6376	3.42244	NA	NA	2.32907	0.896271	NA	NA	4.38586	1.44083	NA	NA	0.0784195	0.108211	NA	NA	0.84345	0.445617	NA	NA	18.9307	4.86788	NA	NA	25.3652	6.32386	NA	NA	3.20716	1.1348	NA	NA	5.19474	1.64483	NA	NA	0.857174	0.450346	NA	NA	0.297365	0.232444	NA	NA	0.0327552	0.0673334	NA	NA	6.75473e-05	0.00285727	NA	NA	0.346158	0.254694	NA	NA	0.758142	0.41577	NA	NA	1.40832	0.628312	NA	NA	0.896728	0.46387	NA	NA	0.249458	0.209394	NA	NA	0.0541057	0.0882741	NA	NA	1.13836	0.543636	NA	NA	0.182496	0.17442	NA	NA	0.205486	0.186867	NA	NA	0.0433847	0.0783122	NA	NA	0.469274	0.30687	NA	NA	0.718076	0.401455	NA	NA	0.288238	0.228154	NA	NA	2.671	0.990583	NA	NA	6.96406	2.08007	NA	NA	8.76265	2.51221	NA	NA	10.0837	2.82512	NA	NA	14.9909	3.96645	NA	NA	0.424197	0.288319	NA	NA	1.04372	0.512922
		2	177212806	HNRNPA3	ENSG00000170144).M7.all	ref	M7.all	NA	33030	NA	NA	NA	ADD-ACATV	NA	NA	0.0432148	0.0781464	NA	NA	0.346324	0.254768	NA	NA	0.306814	0.23684	NA	NA	0.463089	0.304357	NA	NA	1.94682	0.787999	NA	NA	2.81872	1.03072	NA	NA	3.80726	1.29217	NA	NA	2.87499	1.04592	NA	NA	0.913836	0.469674	NA	NA	1.58087	0.680612	NA	NA	2.89914	1.05244	NA	NA	3.83802	1.30014	NA	NA	3.91966	1.32126	NA	NA	8.87667	2.53935	NA	NA	13.5535	3.63478	NA	NA	12.6376	3.42244	NA	NA	2.32907	0.896271	NA	NA	4.38586	1.44083	NA	NA	0.0784195	0.108211	NA	NA	0.84345	0.445617	NA	NA	18.9307	4.86788	NA	NA	25.3652	6.32386	NA	NA	3.20716	1.1348	NA	NA	5.19474	1.64483	NA	NA	0.857174	0.450346	NA	NA	0.297365	0.232444	NA	NA	0.0327552	0.0673334	NA	NA	6.75473e-05	0.00285727	NA	NA	0.346158	0.254694	NA	NA	0.758142	0.41577	NA	NA	1.40832	0.628312	NA	NA	0.896728	0.46387	NA	NA	0.249458	0.209394	NA	NA	0.0541057	0.0882741	NA	NA	1.13836	0.543636	NA	NA	0.182496	0.17442	NA	NA	0.205486	0.186867	NA	NA	0.0433847	0.0783122	NA	NA	0.469274	0.30687	NA	NA	0.718076	0.401455	NA	NA	0.288238	0.228154	NA	NA	2.671	0.990583	NA	NA	6.96406	2.08007	NA	NA	8.76265	2.51221	NA	NA	10.0837	2.82512	NA	NA	14.9909	3.96645	NA	NA	0.424197	0.288319	NA	NA	1.04372	0.512922
		2	177212806	HNRNPA3	ENSG00000170144).M7.all	ref	M7.all	NA	33030	NA	NA	NA	ADD-SKAT	NA	NA	0.0432148	0.0781464	NA	NA	0.346324	0.254768	NA	NA	0.306814	0.23684	NA	NA	0.463089	0.304357	NA	NA	1.94682	0.787999	NA	NA	2.81872	1.03072	NA	NA	3.80726	1.29217	NA	NA	2.87499	1.04592	NA	NA	0.913836	0.469674	NA	NA	1.58087	0.680612	NA	NA	2.89914	1.05244	NA	NA	3.83802	1.30014	NA	NA	3.91966	1.32126	NA	NA	8.87667	2.53935	NA	NA	13.5535	3.63478	NA	NA	12.6376	3.42244	NA	NA	2.32907	0.896271	NA	NA	4.38586	1.44083	NA	NA	0.0784195	0.108211	NA	NA	0.84345	0.445617	NA	NA	18.9307	4.86788	NA	NA	25.3652	6.32386	NA	NA	3.20716	1.1348	NA	NA	5.19474	1.64483	NA	NA	0.857174	0.450346	NA	NA	0.297365	0.232444	NA	NA	0.0327552	0.0673334	NA	NA	6.75473e-05	0.00285727	NA	NA	0.346158	0.254694	NA	NA	0.758142	0.41577	NA	NA	1.40832	0.628312	NA	NA	0.896728	0.46387	NA	NA	0.249458	0.209394	NA	NA	0.0541057	0.0882741	NA	NA	1.13836	0.543636	NA	NA	0.182496	0.17442	NA	NA	0.205486	0.186867	NA	NA	0.0433847	0.0783122	NA	NA	0.469274	0.30687	NA	NA	0.718076	0.401455	NA	NA	0.288238	0.228154	NA	NA	2.671	0.990583	NA	NA	6.96406	2.08007	NA	NA	8.76265	2.51221	NA	NA	10.0837	2.82512	NA	NA	14.9909	3.96645	NA	NA	0.424197	0.288319	NA	NA	1.04372	0.512922
		2	177212806	HNRNPA3	ENSG00000170144).M7.all	ref	M7.all	NA	33030	NA	NA	NA	ADD-SKATO	NA	NA	0.0432148	0.0781464	NA	NA	0.346324	0.254768	NA	NA	0.306814	0.23684	NA	NA	0.463089	0.304357	NA	NA	1.94682	0.787999	NA	NA	2.81872	1.03072	NA	NA	3.80726	1.29217	NA	NA	2.87499	1.04592	NA	NA	0.913836	0.469674	NA	NA	1.58087	0.680612	NA	NA	2.89914	1.05244	NA	NA	3.83802	1.30014	NA	NA	3.91966	1.32126	NA	NA	8.87667	2.53935	NA	NA	13.5535	3.63478	NA	NA	12.6376	3.42244	NA	NA	2.32907	0.896271	NA	NA	4.38586	1.44083	NA	NA	0.0784195	0.108211	NA	NA	0.84345	0.445617	NA	NA	18.9307	4.86788	NA	NA	25.3652	6.32386	NA	NA	3.20716	1.1348	NA	NA	5.19474	1.64483	NA	NA	0.857174	0.450346	NA	NA	0.297365	0.232444	NA	NA	0.0327552	0.0673334	NA	NA	6.75473e-05	0.00285727	NA	NA	0.346158	0.254694	NA	NA	0.758142	0.41577	NA	NA	1.40832	0.628312	NA	NA	0.896728	0.46387	NA	NA	0.249458	0.209394	NA	NA	0.0541057	0.0882741	NA	NA	1.13836	0.543636	NA	NA	0.182496	0.17442	NA	NA	0.205486	0.186867	NA	NA	0.0433847	0.0783122	NA	NA	0.469274	0.30687	NA	NA	0.718076	0.401455	NA	NA	0.288238	0.228154	NA	NA	2.671	0.990583	NA	NA	6.96406	2.08007	NA	NA	8.76265	2.51221	NA	NA	10.0837	2.82512	NA	NA	14.9909	3.96645	NA	NA	0.424197	0.288319	NA	NA	1.04372	0.512922
		2	177212806	HNRNPA3	ENSG00000170144).M7.all	ref	M7.all	0.000393582	33030	33004	26	0	ADD	0.0404601	0.194631	0.0432148	0.0781464	-0.114594	0.194724	0.346324	0.254768	-0.108095	0.19515	0.306814	0.23684	-0.132208	0.194279	0.463089	0.304357	-0.270711	0.194018	1.94682	0.787999	-0.326488	0.194465	2.81872	1.03072	-0.379413	0.194449	3.80726	1.29217	-0.330322	0.194814	2.87499	1.04592	-0.18675	0.195356	0.913836	0.469674	-0.243976	0.194043	1.58087	0.680612	-0.329325	0.193415	2.89914	1.05244	-0.380107	0.194023	3.83802	1.30014	-0.383947	0.193931	3.91966	1.32126	-0.578675	0.194227	8.87667	2.53935	-0.717238	0.194822	13.5535	3.63478	-0.694138	0.19526	12.6376	3.42244	-0.296515	0.194292	2.32907	0.896271	-0.407461	0.194562	4.38586	1.44083	-0.0545	0.194619	0.0784195	0.108211	-0.178381	0.194231	0.84345	0.445617	-0.843157	0.193787	18.9307	4.86788	-0.979909	0.194566	25.3652	6.32386	-0.346194	0.193312	3.20716	1.1348	-0.442621	0.1942	5.19474	1.64483	0.180816	0.1953	0.857174	0.450346	0.106356	0.195037	0.297365	0.232444	0.035407	0.195636	0.0327552	0.0673334	-0.00159926	0.194587	6.75473e-05	0.00285727	-0.114265	0.194212	0.346158	0.254694	-0.169661	0.194853	0.758142	0.41577	-0.231266	0.194877	1.40832	0.628312	-0.184565	0.194903	0.896728	0.46387	-0.0976284	0.195469	0.249458	0.209394	-0.0452656	0.194602	0.0541057	0.0882741	-0.207846	0.194806	1.13836	0.543636	0.08338	0.19518	0.182496	0.17442	0.0882684	0.194721	0.205486	0.186867	-0.0407032	0.195416	0.0433847	0.0783122	-0.133157	0.19438	0.469274	0.30687	-0.164192	0.193762	0.718076	0.401455	-0.103959	0.193636	0.288238	0.228154	-0.318489	0.194876	2.671	0.990583	-0.516379	0.195676	6.96406	2.08007	-0.578214	0.195331	8.76265	2.51221	-0.618544	0.194787	10.0837	2.82512	-0.756419	0.195366	14.9909	3.96645	-0.126778	0.194653	0.424197	0.288319	-0.199248	0.19503	1.04372	0.512922
		2	178527014	TTN	ENSG00000155657).M1.singleton	ref	M1.singleton	0.00175598	33030	32914	116	0	ADD	0.0656619	0.0922703	0.506412	0.321758	0.0502718	0.0923144	0.296558	0.232066	-0.0554095	0.0925167	0.358698	0.260246	-0.00739304	0.0921034	0.00644311	0.0287133	0.00539321	0.09198	0.00343801	0.0207963	0.0155158	0.0921918	0.0283246	0.0623077	-0.0526216	0.0921842	0.325848	0.245565	-0.0729995	0.092357	0.624741	0.367248	-0.100707	0.0926143	1.18239	0.557723	0.191842	0.0919918	4.34902	1.43144	0.12515	0.0916939	1.86286	0.763726	0.0320023	0.0919821	0.121048	0.137928	-0.0715663	0.0919386	0.605928	0.36019	-0.0222972	0.0920789	0.0586382	0.0922333	-0.0283864	0.0923609	0.0944593	0.119997	-0.108522	0.0925686	1.37438	0.617875	-0.0106899	0.0921099	0.0134689	0.0421014	-0.0222858	0.0922379	0.0583766	0.0920083	-0.0667064	0.0922646	0.522715	0.328193	0.0147235	0.0920808	0.0255671	0.0590046	0.0183723	0.0918705	0.0399921	0.0749479	0.00800255	0.0922395	0.00752701	0.0311139	0.13282	0.0916451	2.10042	0.831919	-0.084429	0.0920663	0.840973	0.444762	0.139408	0.0925877	2.26708	0.878938	0.101239	0.092463	1.19883	0.562954	-0.017423	0.0927471	0.0352894	0.0700753	0.0359363	0.0922497	0.151753	0.156851	0.0478026	0.0920716	0.269558	0.21923	0.0486684	0.0923757	0.277574	0.223084	-0.0133641	0.0923872	0.0209246	0.0530643	-0.0525028	0.0923995	0.322868	0.24421	-0.085008	0.0926676	0.841519	0.444951	0.0601722	0.0922567	0.425399	0.288821	0.0177283	0.0923534	0.0368494	0.071721	-0.0243229	0.0925307	0.069097	0.100915	0.0974065	0.0923133	1.11339	0.53559	0.137852	0.0926427	2.21415	0.864071	0.0391501	0.0921516	0.180493	0.17331	-0.0305679	0.0918583	0.110738	0.131176	-0.152269	0.0917989	2.75137	1.01246	-0.0945573	0.0923865	1.04755	0.514175	-0.0809702	0.0927658	0.76186	0.417088	-0.14082	0.0926023	2.31253	0.891654	-0.0481886	0.0923444	0.272313	0.220559	-0.0433066	0.0926188	0.21863	0.193762	0.0622236	0.0922807	0.454661	0.300917	-0.179027	0.0924595	3.74916	1.27709
		2	178527014	TTN	ENSG00000155657).M1.0.001	ref	M1.0.001	0.00442022	33030	32740	288	2	ADD	0.090563	0.0579139	2.44532	0.928575	0.0719055	0.0579416	1.54008	0.668358	-0.0469018	0.0580686	0.652374	0.377511	-0.03022	0.0578092	0.273272	0.221021	-0.0382472	0.0577317	0.438903	0.294434	-0.00420167	0.0578647	0.00527249	0.0258961	-0.00743259	0.0578599	0.0165016	0.0468271	-0.0143728	0.0579684	0.0614749	0.0946469	-0.0357407	0.0581299	0.378031	0.268686	0.118847	0.0577392	4.23677	1.40277	0.0519407	0.0575522	0.814501	0.435579	-0.0100485	0.057733	0.0302939	0.0645808	-0.0547301	0.0577058	0.899526	0.464821	-0.0297277	0.0577938	0.264582	0.216819	-0.014537	0.0579708	0.0628831	0.0958279	0.00645865	0.0581012	0.012357	0.0402492	0.00606441	0.0578133	0.0110033	0.0378875	0.018848	0.0578936	0.105991	0.127986	0.0225554	0.0579104	0.1517	0.15682	-0.016672	0.057795	0.0832138	0.111827	0.018345	0.057663	0.101214	0.12472	0.0072903	0.0578946	0.0158567	0.0458577	0.0314258	0.0575215	0.298477	0.232964	-0.00896357	0.0577859	0.0240612	0.0571345	0.111715	0.0581132	3.69554	1.26314	0.0773455	0.0580349	1.7762	0.738459	-0.0457851	0.0582132	0.618594	0.364949	-0.0322907	0.057901	0.311016	0.238781	-0.0505226	0.0577892	0.764323	0.417961	-0.0150463	0.0579801	0.0673441	0.0994998	-0.00654545	0.0579873	0.0127413	0.0408976	-0.0195591	0.057995	0.113741	0.133167	-0.0398848	0.0581633	0.470236	0.30726	0.00787173	0.0579054	0.01848	0.0496995	0.0163358	0.0579661	0.0794209	0.108974	0.0233984	0.0580774	0.162315	0.163022	-0.0158588	0.057941	0.0749153	0.105512	0.0952406	0.0581477	2.68275	0.993789	0.0220408	0.0578394	0.145214	0.152951	-0.0546908	0.0576554	0.899807	0.464917	-0.105374	0.0576181	3.34465	1.17119	-0.0698522	0.0579869	1.45111	0.6414	-0.0384457	0.058225	0.435992	0.293228	0.000590204	0.0581223	0.000103114	0.00353298	-0.00744912	0.0579605	0.0165176	0.0468509	-0.0188816	0.0581327	0.105496	0.127651	0.0111192	0.0579205	0.036854	0.0717257	-0.0490082	0.0580327	0.71317	0.399688
		2	178527014	TTN	ENSG00000155657).M1.0.01	ref	M1.0.01	0.00442022	33030	32740	288	2	ADD	0.090563	0.0579139	2.44532	0.928575	0.0719055	0.0579416	1.54008	0.668358	-0.0469018	0.0580686	0.652374	0.377511	-0.03022	0.0578092	0.273272	0.221021	-0.0382472	0.0577317	0.438903	0.294434	-0.00420167	0.0578647	0.00527249	0.0258961	-0.00743259	0.0578599	0.0165016	0.0468271	-0.0143728	0.0579684	0.0614749	0.0946469	-0.0357407	0.0581299	0.378031	0.268686	0.118847	0.0577392	4.23677	1.40277	0.0519407	0.0575522	0.814501	0.435579	-0.0100485	0.057733	0.0302939	0.0645808	-0.0547301	0.0577058	0.899526	0.464821	-0.0297277	0.0577938	0.264582	0.216819	-0.014537	0.0579708	0.0628831	0.0958279	0.00645865	0.0581012	0.012357	0.0402492	0.00606441	0.0578133	0.0110033	0.0378875	0.018848	0.0578936	0.105991	0.127986	0.0225554	0.0579104	0.1517	0.15682	-0.016672	0.057795	0.0832138	0.111827	0.018345	0.057663	0.101214	0.12472	0.0072903	0.0578946	0.0158567	0.0458577	0.0314258	0.0575215	0.298477	0.232964	-0.00896357	0.0577859	0.0240612	0.0571345	0.111715	0.0581132	3.69554	1.26314	0.0773455	0.0580349	1.7762	0.738459	-0.0457851	0.0582132	0.618594	0.364949	-0.0322907	0.057901	0.311016	0.238781	-0.0505226	0.0577892	0.764323	0.417961	-0.0150463	0.0579801	0.0673441	0.0994998	-0.00654545	0.0579873	0.0127413	0.0408976	-0.0195591	0.057995	0.113741	0.133167	-0.0398848	0.0581633	0.470236	0.30726	0.00787173	0.0579054	0.01848	0.0496995	0.0163358	0.0579661	0.0794209	0.108974	0.0233984	0.0580774	0.162315	0.163022	-0.0158588	0.057941	0.0749153	0.105512	0.0952406	0.0581477	2.68275	0.993789	0.0220408	0.0578394	0.145214	0.152951	-0.0546908	0.0576554	0.899807	0.464917	-0.105374	0.0576181	3.34465	1.17119	-0.0698522	0.0579869	1.45111	0.6414	-0.0384457	0.058225	0.435992	0.293228	0.000590204	0.0581223	0.000103114	0.00353298	-0.00744912	0.0579605	0.0165176	0.0468509	-0.0188816	0.0581327	0.105496	0.127651	0.0111192	0.0579205	0.036854	0.0717257	-0.0490082	0.0580327	0.71317	0.399688
		2	178527014	TTN	ENSG00000155657).M1.all	ref	M1.all	NA	33030	NA	NA	NA	ADD-ACATO	NA	NA	2.00268	0.80404	NA	NA	0.957855	0.484487	NA	NA	0.966614	0.487414	NA	NA	0.390118	0.273895	NA	NA	0.5233	0.328422	NA	NA	0.00296888	0.0192938	NA	NA	0.0874862	0.11498	NA	NA	0.0869901	0.114617	NA	NA	0.127534	0.142063	NA	NA	3.49816	1.21157	NA	NA	0.220997	0.194988	NA	NA	0.0713407	0.102706	NA	NA	1.66062	0.704389	NA	NA	0.798188	0.429882	NA	NA	0.816005	0.436103	NA	NA	0.267171	0.218075	NA	NA	0.0176949	0.0485771	NA	NA	0.0237218	0.056706	NA	NA	0.111586	0.13174	NA	NA	0.0473507	0.0821066	NA	NA	0.30713	0.236986	NA	NA	0.210247	0.189382	NA	NA	0.0923945	0.118527	NA	NA	0.60094	0.358308	NA	NA	4.23705	1.40284	NA	NA	1.23659	0.574906	NA	NA	0.312367	0.239403	NA	NA	0.281849	0.225124	NA	NA	0.532243	0.331926	NA	NA	0.135694	0.147154	NA	NA	0.610344	0.361852	NA	NA	0.594488	0.355868	NA	NA	0.16895	0.166823	NA	NA	0.492576	0.31625	NA	NA	0.18649	0.176621	NA	NA	0.411939	0.283173	NA	NA	0.800492	0.430689	NA	NA	2.29146	0.885764	NA	NA	0.0127558	0.0409219	NA	NA	0.587241	0.353118	NA	NA	3.99401	1.34044	NA	NA	2.19026	0.857342	NA	NA	1.42381	0.633059	NA	NA	0.108577	0.129731	NA	NA	0.137045	0.147986	NA	NA	0.336389	0.250325	NA	NA	0.000238257	0.00538168	NA	NA	2.0616	0.820875
		2	178527014	TTN	ENSG00000155657).M1.all	ref	M1.all	NA	33030	NA	NA	NA	ADD-ACATV	NA	NA	1.65561	0.702903	NA	NA	0.854946	0.44958	NA	NA	1.16108	0.550919	NA	NA	0.621136	0.3659	NA	NA	0.65426	0.378207	NA	NA	0.000477196	0.00763573	NA	NA	0.219015	0.193962	NA	NA	0.0566683	0.0905287	NA	NA	0.110544	0.131047	NA	NA	2.76658	1.01659	NA	NA	0.15323	0.157723	NA	NA	0.282383	0.225378	NA	NA	1.35305	0.611286	NA	NA	0.995133	0.496903	NA	NA	1.20653	0.565397	NA	NA	0.648832	0.376202	NA	NA	0.00170658	0.0145519	NA	NA	0.0349141	0.0696747	NA	NA	0.0818095	0.110777	NA	NA	0.03806	0.0729774	NA	NA	0.561467	0.34326	NA	NA	0.549161	0.338509	NA	NA	0.244632	0.206992	NA	NA	1.24267	0.576823	NA	NA	3.91311	1.31957	NA	NA	1.07213	0.522207	NA	NA	0.413823	0.283967	NA	NA	0.248928	0.20913	NA	NA	0.537579	0.334009	NA	NA	0.151027	0.156421	NA	NA	1.7002	0.716107	NA	NA	1.62701	0.694398	NA	NA	0.0175147	0.0483163	NA	NA	1.32527	0.602672	NA	NA	0.443315	0.296256	NA	NA	0.689073	0.390961	NA	NA	1.76998	0.736637	NA	NA	1.91451	0.778683	NA	NA	0.0751773	0.105716	NA	NA	0.534337	0.332744	NA	NA	3.90682	1.31794	NA	NA	2.00295	0.804119	NA	NA	1.63532	0.696871	NA	NA	0.568747	0.346057	NA	NA	0.409911	0.282317	NA	NA	0.585282	0.352373	NA	NA	0.0268523	0.0605626	NA	NA	2.12838	0.839852
		2	178527014	TTN	ENSG00000155657).M1.all	ref	M1.all	NA	33030	NA	NA	NA	ADD-SKAT	NA	NA	1.82973	0.754095	NA	NA	0.707789	0.397746	NA	NA	1.08364	0.525953	NA	NA	0.44193	0.295684	NA	NA	0.575083	0.348483	NA	NA	0.00674926	0.0294094	NA	NA	0.136698	0.147773	NA	NA	0.122846	0.139083	NA	NA	0.095515	0.120744	NA	NA	3.15624	1.12127	NA	NA	0.125507	0.140779	NA	NA	0.103759	0.126468	NA	NA	1.99813	0.802737	NA	NA	1.05493	0.516592	NA	NA	1.30408	0.596074	NA	NA	0.472059	0.307998	NA	NA	0.0585598	0.0921659	NA	NA	0.0203348	0.0522694	NA	NA	0.127316	0.141926	NA	NA	0.0547295	0.088827	NA	NA	0.388827	0.273341	NA	NA	0.347235	0.255173	NA	NA	0.0628825	0.0958274	NA	NA	1.24194	0.576595	NA	NA	4.40314	1.44523	NA	NA	1.02103	0.505464	NA	NA	0.231726	0.200489	NA	NA	0.30178	0.234504	NA	NA	0.470283	0.307279	NA	NA	0.184213	0.175368	NA	NA	0.952346	0.482642	NA	NA	0.694379	0.392889	NA	NA	0.215912	0.192348	NA	NA	1.03438	0.509856	NA	NA	0.251853	0.210579	NA	NA	0.537586	0.334011	NA	NA	1.0228	0.506045	NA	NA	2.14531	0.844645	NA	NA	0.00759421	0.0312573	NA	NA	0.506077	0.321625	NA	NA	4.17143	1.38604	NA	NA	2.47728	0.937412	NA	NA	1.78992	0.742475	NA	NA	0.376095	0.267847	NA	NA	0.336211	0.250245	NA	NA	0.487415	0.314184	NA	NA	0.000132353	0.00400482	NA	NA	2.5057	0.945252
		2	178527014	TTN	ENSG00000155657).M1.all	ref	M1.all	NA	33030	NA	NA	NA	ADD-SKATO	NA	NA	1.85282	0.76081	NA	NA	1.08483	0.526339	NA	NA	0.630869	0.369535	NA	NA	0.185902	0.176298	NA	NA	0.265225	0.217131	NA	NA	0.00173733	0.0146846	NA	NA	0.0419662	0.0769197	NA	NA	0.0369692	0.0718461	NA	NA	0.165417	0.164806	NA	NA	3.66186	1.25437	NA	NA	0.442171	0.295784	NA	NA	0.0303413	0.0646348	NA	NA	1.43247	0.635709	NA	NA	0.608155	0.361028	NA	NA	0.811433	0.43451	NA	NA	0.203108	0.185604	NA	NA	0.0158988	0.0459214	NA	NA	0.0345701	0.069306	NA	NA	0.0525294	0.0868652	NA	NA	0.026634	0.0603003	NA	NA	0.15676	0.159796	NA	NA	0.135029	0.146744	NA	NA	0.113317	0.132887	NA	NA	0.759496	0.41625	NA	NA	3.84822	1.30278	NA	NA	1.24273	0.576843	NA	NA	0.301962	0.234588	NA	NA	0.126177	0.141205	NA	NA	0.38955	0.273651	NA	NA	0.0602506	0.0936109	NA	NA	0.52886	0.330603	NA	NA	0.34309	0.253326	NA	NA	0.228921	0.19906	NA	NA	0.592019	0.354932	NA	NA	0.0891367	0.116181	NA	NA	0.242033	0.205692	NA	NA	0.582976	0.351495	NA	NA	2.06074	0.820631	NA	NA	0.0458062	0.0806454	NA	NA	0.479455	0.310985	NA	NA	3.60577	1.23973	NA	NA	1.89138	0.771993	NA	NA	1.23958	0.575849	NA	NA	0.150003	0.155813	NA	NA	0.129437	0.143261	NA	NA	0.212035	0.190321	NA	NA	0.0104445	0.0368739	NA	NA	1.91912	0.780013
		2	178527014	TTN	ENSG00000155657).M1.all	ref	M1.all	0.00442022	33030	32740	288	2	ADD	0.090563	0.0579139	2.44532	0.928575	0.0719055	0.0579416	1.54008	0.668358	-0.0469018	0.0580686	0.652374	0.377511	-0.03022	0.0578092	0.273272	0.221021	-0.0382472	0.0577317	0.438903	0.294434	-0.00420167	0.0578647	0.00527249	0.0258961	-0.00743259	0.0578599	0.0165016	0.0468271	-0.0143728	0.0579684	0.0614749	0.0946469	-0.0357407	0.0581299	0.378031	0.268686	0.118847	0.0577392	4.23677	1.40277	0.0519407	0.0575522	0.814501	0.435579	-0.0100485	0.057733	0.0302939	0.0645808	-0.0547301	0.0577058	0.899526	0.464821	-0.0297277	0.0577938	0.264582	0.216819	-0.014537	0.0579708	0.0628831	0.0958279	0.00645865	0.0581012	0.012357	0.0402492	0.00606441	0.0578133	0.0110033	0.0378875	0.018848	0.0578936	0.105991	0.127986	0.0225554	0.0579104	0.1517	0.15682	-0.016672	0.057795	0.0832138	0.111827	0.018345	0.057663	0.101214	0.12472	0.0072903	0.0578946	0.0158567	0.0458577	0.0314258	0.0575215	0.298477	0.232964	-0.00896357	0.0577859	0.0240612	0.0571345	0.111715	0.0581132	3.69554	1.26314	0.0773455	0.0580349	1.7762	0.738459	-0.0457851	0.0582132	0.618594	0.364949	-0.0322907	0.057901	0.311016	0.238781	-0.0505226	0.0577892	0.764323	0.417961	-0.0150463	0.0579801	0.0673441	0.0994998	-0.00654545	0.0579873	0.0127413	0.0408976	-0.0195591	0.057995	0.113741	0.133167	-0.0398848	0.0581633	0.470236	0.30726	0.00787173	0.0579054	0.01848	0.0496995	0.0163358	0.0579661	0.0794209	0.108974	0.0233984	0.0580774	0.162315	0.163022	-0.0158588	0.057941	0.0749153	0.105512	0.0952406	0.0581477	2.68275	0.993789	0.0220408	0.0578394	0.145214	0.152951	-0.0546908	0.0576554	0.899807	0.464917	-0.105374	0.0576181	3.34465	1.17119	-0.0698522	0.0579869	1.45111	0.6414	-0.0384457	0.058225	0.435992	0.293228	0.000590204	0.0581223	0.000103114	0.00353298	-0.00744912	0.0579605	0.0165176	0.0468509	-0.0188816	0.0581327	0.105496	0.127651	0.0111192	0.0579205	0.036854	0.0717257	-0.0490082	0.0580327	0.71317	0.399688
		2	178527014	TTN	ENSG00000155657).M2.all	ref	M2.all	NA	33030	NA	NA	NA	ADD-ACATO	NA	NA	2.43995	0.927089	NA	NA	1.81187	0.748888	NA	NA	1.7308	0.725131	NA	NA	3.79233	1.28829	NA	NA	5.60034	1.74577	NA	NA	5.74197	1.78083	NA	NA	3.80026	1.29035	NA	NA	1.32068	0.601243	NA	NA	1.12711	0.540015	NA	NA	0.903431	0.466147	NA	NA	0.935308	0.47692	NA	NA	6.37412	1.9363	NA	NA	12.7908	3.45802	NA	NA	16.3053	4.2683	NA	NA	12.0936	3.2959	NA	NA	7.15837	2.12717	NA	NA	6.98119	2.08423	NA	NA	5.25289	1.65935	NA	NA	1.12367	0.538909	NA	NA	3.38787	1.18258	NA	NA	16.8508	4.39322	NA	NA	17.8026	4.61076	NA	NA	0.0486372	0.0833083	NA	NA	6.45847	1.95693	NA	NA	0.16978	0.167295	NA	NA	0.90888	0.467996	NA	NA	0.734716	0.407425	NA	NA	2.79268	1.02367	NA	NA	3.48689	1.20861	NA	NA	4.57771	1.48958	NA	NA	4.15068	1.38072	NA	NA	3.34208	1.17051	NA	NA	2.31455	0.89222	NA	NA	5.4891	1.71816	NA	NA	2.90487	1.05398	NA	NA	0.00655938	0.0289795	NA	NA	3.07362	1.09924	NA	NA	0.330873	0.24784	NA	NA	1.36824	0.615979	NA	NA	4.28556	1.41525	NA	NA	3.83742	1.29998	NA	NA	3.97674	1.33599	NA	NA	6.19242	1.89178	NA	NA	7.50458	2.21083	NA	NA	7.21096	2.1399	NA	NA	10.189	2.84992	NA	NA	1.05186	0.515589	NA	NA	3.53423	1.22102
		2	178527014	TTN	ENSG00000155657).M2.all	ref	M2.all	NA	33030	NA	NA	NA	ADD-ACATV	NA	NA	4.67655	1.5146	NA	NA	1.85065	0.760181	NA	NA	2.51795	0.948627	NA	NA	3.32952	1.16719	NA	NA	4.98872	1.59324	NA	NA	7.68373	2.25398	NA	NA	7.30842	2.16347	NA	NA	2.15845	0.848361	NA	NA	0.972601	0.489412	NA	NA	2.19973	0.860011	NA	NA	1.03363	0.509609	NA	NA	9.84663	2.76919	NA	NA	4.92095	1.57621	NA	NA	11.7587	3.21783	NA	NA	14.5647	3.86828	NA	NA	10.8787	3.012	NA	NA	10.6306	2.95378	NA	NA	8.80291	2.52179	NA	NA	1.80309	0.746324	NA	NA	5.95895	1.83438	NA	NA	13.7381	3.67748	NA	NA	17.9747	4.65002	NA	NA	0.0217949	0.0542194	NA	NA	4.9099	1.57344	NA	NA	0.824413	0.439026	NA	NA	1.24048	0.576133	NA	NA	2.90213	1.05324	NA	NA	2.92481	1.05935	NA	NA	4.17315	1.38648	NA	NA	6.67297	2.00928	NA	NA	6.97004	2.08152	NA	NA	3.02688	1.08674	NA	NA	2.01649	0.807995	NA	NA	9.09279	2.59071	NA	NA	6.15108	1.88163	NA	NA	0.129354	0.143209	NA	NA	5.33399	1.67957	NA	NA	0.143056	0.15165	NA	NA	1.09883	0.530881	NA	NA	6.68054	2.01112	NA	NA	1.78002	0.739579	NA	NA	5.97467	1.83825	NA	NA	9.0741	2.58627	NA	NA	10.3823	2.89542	NA	NA	7.37713	2.18007	NA	NA	12.8432	3.47018	NA	NA	0.942208	0.479241	NA	NA	0.130562	0.143966
		2	178527014	TTN	ENSG00000155657).M2.all	ref	M2.all	NA	33030	NA	NA	NA	ADD-SKAT	NA	NA	1.61243	0.69005	NA	NA	3.8431	1.30145	NA	NA	3.7015	1.26469	NA	NA	5.51661	1.72499	NA	NA	7.70904	2.26007	NA	NA	7.30297	2.16215	NA	NA	3.18077	1.12779	NA	NA	1.71164	0.719484	NA	NA	1.22291	0.570586	NA	NA	1.17437	0.555167	NA	NA	2.52602	0.950849	NA	NA	6.48632	1.96374	NA	NA	16.0523	4.21031	NA	NA	19.5704	5.0134	NA	NA	14.3376	3.81593	NA	NA	5.70504	1.7717	NA	NA	6.51121	1.96982	NA	NA	4.3147	1.42269	NA	NA	2.00879	0.805791	NA	NA	5.14624	1.6327	NA	NA	20.2891	5.17666	NA	NA	20.9878	5.33515	NA	NA	0.620919	0.365819	NA	NA	9.28462	2.63623	NA	NA	0.219366	0.194144	NA	NA	1.79581	0.744198	NA	NA	1.26708	0.584502	NA	NA	4.54043	1.48013	NA	NA	5.38816	1.69306	NA	NA	6.05518	1.85806	NA	NA	4.8305	1.55345	NA	NA	3.91127	1.31909	NA	NA	1.43656	0.636959	NA	NA	4.58516	1.49147	NA	NA	3.14551	1.11841	NA	NA	0.522208	0.327993	NA	NA	3.65266	1.25197	NA	NA	1.02767	0.507648	NA	NA	1.12678	0.539908	NA	NA	3.62183	1.24393	NA	NA	6.27881	1.91296	NA	NA	6.50739	1.96889	NA	NA	7.32789	2.16818	NA	NA	7.87881	2.30088	NA	NA	9.48495	2.68369	NA	NA	12.1564	3.31052	NA	NA	0.682861	0.388698	NA	NA	2.2958	0.886979
		2	178527014	TTN	ENSG00000155657).M2.all	ref	M2.all	NA	33030	NA	NA	NA	ADD-SKATO	NA	NA	1.15028	0.547462	NA	NA	2.81652	1.03013	NA	NA	2.68668	0.994862	NA	NA	4.37708	1.4386	NA	NA	6.45153	1.95524	NA	NA	6.06663	1.86088	NA	NA	2.21411	0.86406	NA	NA	0.954935	0.483509	NA	NA	0.584121	0.351931	NA	NA	0.549657	0.338701	NA	NA	1.63512	0.696813	NA	NA	5.29295	1.66934	NA	NA	14.2505	3.79583	NA	NA	17.4443	4.52894	NA	NA	12.6727	3.43059	NA	NA	4.55469	1.48375	NA	NA	5.31651	1.67522	NA	NA	3.25227	1.14676	NA	NA	1.19619	0.562115	NA	NA	4.02879	1.3494	NA	NA	18.0905	4.67644	NA	NA	18.7143	4.81861	NA	NA	0.202058	0.185044	NA	NA	7.94325	2.31635	NA	NA	0.0341991	0.0689064	NA	NA	1.02228	0.505875	NA	NA	0.615916	0.363945	NA	NA	3.46205	1.20209	NA	NA	4.25627	1.40776	NA	NA	4.88521	1.56723	NA	NA	3.73287	1.27285	NA	NA	3.00212	1.08011	NA	NA	1.76205	0.734312	NA	NA	3.50372	1.21303	NA	NA	2.18244	0.855138	NA	NA	0.151929	0.156955	NA	NA	2.64202	0.982669	NA	NA	0.448775	0.298504	NA	NA	0.829775	0.440887	NA	NA	3.03345	1.0885	NA	NA	5.09662	1.62029	NA	NA	5.3129	1.67432	NA	NA	6.09014	1.86666	NA	NA	6.73574	2.02457	NA	NA	8.13258	2.36174	NA	NA	10.6445	2.95703	NA	NA	0.662173	0.381122	NA	NA	3.1374	1.11625
		2	178527014	TTN	ENSG00000155657).M6.all	ref	M6.all	NA	33030	NA	NA	NA	ADD-ACATO	NA	NA	2.40718	0.918006	NA	NA	1.74045	0.727968	NA	NA	1.72867	0.724501	NA	NA	3.79846	1.28988	NA	NA	5.58687	1.74243	NA	NA	5.73667	1.77952	NA	NA	3.7899	1.28766	NA	NA	1.29914	0.594534	NA	NA	1.0978	0.530547	NA	NA	0.874355	0.456239	NA	NA	0.890213	0.461653	NA	NA	6.37076	1.93548	NA	NA	12.7806	3.45563	NA	NA	16.2825	4.26308	NA	NA	12.0897	3.29498	NA	NA	7.16264	2.12821	NA	NA	6.97815	2.08349	NA	NA	5.24606	1.65765	NA	NA	1.11261	0.535338	NA	NA	3.2712	1.15177	NA	NA	16.8559	4.39439	NA	NA	17.7765	4.60478	NA	NA	0.0558356	0.0898008	NA	NA	6.48193	1.96267	NA	NA	0.164687	0.164387	NA	NA	0.937853	0.477777	NA	NA	0.713357	0.399755	NA	NA	2.81666	1.03016	NA	NA	3.496	1.211	NA	NA	4.59017	1.49274	NA	NA	4.14377	1.37895	NA	NA	3.28742	1.15607	NA	NA	2.23906	0.871075	NA	NA	5.48671	1.71757	NA	NA	2.90604	1.05429	NA	NA	0.00232327	0.0170251	NA	NA	3.05396	1.09398	NA	NA	0.34398	0.253723	NA	NA	1.3693	0.616306	NA	NA	4.26544	1.4101	NA	NA	3.8312	1.29837	NA	NA	4.03983	1.35224	NA	NA	6.19171	1.8916	NA	NA	7.52696	2.21622	NA	NA	7.22147	2.14245	NA	NA	10.1793	2.84762	NA	NA	1.0558	0.516875	NA	NA	3.63336	1.24694
		2	178527014	TTN	ENSG00000155657).M6.all	ref	M6.all	NA	33030	NA	NA	NA	ADD-ACATV	NA	NA	4.67373	1.51389	NA	NA	1.85392	0.761131	NA	NA	2.51648	0.948223	NA	NA	3.32731	1.16661	NA	NA	4.98546	1.59242	NA	NA	7.68034	2.25317	NA	NA	7.30508	2.16266	NA	NA	2.15659	0.847835	NA	NA	0.972615	0.489416	NA	NA	2.19969	0.86	NA	NA	1.02831	0.507859	NA	NA	9.84318	2.76837	NA	NA	4.91719	1.57527	NA	NA	11.7552	3.21701	NA	NA	14.5611	3.86747	NA	NA	10.8752	3.01118	NA	NA	10.6272	2.95297	NA	NA	8.79948	2.52098	NA	NA	1.80231	0.746096	NA	NA	5.95575	1.83359	NA	NA	13.7346	3.67666	NA	NA	17.9711	4.6492	NA	NA	0.0218702	0.0543183	NA	NA	4.90718	1.57275	NA	NA	0.825574	0.439429	NA	NA	1.24015	0.576032	NA	NA	2.89965	1.05257	NA	NA	2.92333	1.05895	NA	NA	4.17011	1.3857	NA	NA	6.66973	2.00849	NA	NA	6.96708	2.0808	NA	NA	3.02829	1.08712	NA	NA	2.01632	0.807946	NA	NA	9.08943	2.58991	NA	NA	6.14779	1.88082	NA	NA	0.130026	0.143631	NA	NA	5.33195	1.67907	NA	NA	0.14343	0.151876	NA	NA	1.09188	0.528626	NA	NA	6.67715	2.0103	NA	NA	1.77895	0.739265	NA	NA	5.97114	1.83738	NA	NA	9.07045	2.58541	NA	NA	10.379	2.89463	NA	NA	7.37371	2.17925	NA	NA	12.8397	3.46936	NA	NA	0.939059	0.478182	NA	NA	0.135315	0.14692
		2	178527014	TTN	ENSG00000155657).M6.all	ref	M6.all	NA	33030	NA	NA	NA	ADD-SKAT	NA	NA	1.61748	0.691556	NA	NA	3.88106	1.31128	NA	NA	3.70776	1.26632	NA	NA	5.52675	1.72751	NA	NA	7.69754	2.25731	NA	NA	7.29079	2.15921	NA	NA	3.17912	1.12735	NA	NA	1.71247	0.71973	NA	NA	1.22346	0.57076	NA	NA	1.18018	0.557021	NA	NA	2.51716	0.948409	NA	NA	6.47745	1.96157	NA	NA	16.0449	4.2086	NA	NA	19.5536	5.00959	NA	NA	14.3367	3.81573	NA	NA	5.70507	1.7717	NA	NA	6.51166	1.96993	NA	NA	4.30552	1.42034	NA	NA	2.01317	0.807046	NA	NA	5.14603	1.63265	NA	NA	20.2992	5.17896	NA	NA	20.9777	5.33285	NA	NA	0.616428	0.364137	NA	NA	9.30337	2.64067	NA	NA	0.217676	0.193266	NA	NA	1.79862	0.745019	NA	NA	1.26608	0.584187	NA	NA	4.55912	1.48487	NA	NA	5.39142	1.69387	NA	NA	6.06155	1.85963	NA	NA	4.85393	1.55936	NA	NA	3.9363	1.32556	NA	NA	1.44574	0.63976	NA	NA	4.61209	1.49829	NA	NA	3.13856	1.11656	NA	NA	0.525926	0.329453	NA	NA	3.68733	1.261	NA	NA	1.02495	0.506755	NA	NA	1.1111	0.534852	NA	NA	3.61153	1.24124	NA	NA	6.27428	1.91185	NA	NA	6.49304	1.96538	NA	NA	7.31664	2.16546	NA	NA	7.87211	2.29927	NA	NA	9.47535	2.68141	NA	NA	12.138	3.30623	NA	NA	0.67443	0.385618	NA	NA	2.30073	0.888358
		2	178527014	TTN	ENSG00000155657).M6.all	ref	M6.all	NA	33030	NA	NA	NA	ADD-SKATO	NA	NA	1.1028	0.532166	NA	NA	2.85128	1.03952	NA	NA	2.69229	0.996389	NA	NA	4.38646	1.44099	NA	NA	6.44024	1.95248	NA	NA	6.05487	1.85799	NA	NA	2.21252	0.863612	NA	NA	0.95553	0.483708	NA	NA	0.584465	0.352062	NA	NA	0.553709	0.340268	NA	NA	1.62736	0.6945	NA	NA	5.28435	1.6672	NA	NA	14.2432	3.79414	NA	NA	17.4286	4.52533	NA	NA	12.6714	3.4303	NA	NA	4.55454	1.48371	NA	NA	5.31673	1.67527	NA	NA	3.24361	1.14447	NA	NA	1.19974	0.563244	NA	NA	4.02842	1.34931	NA	NA	18.0989	4.67837	NA	NA	18.7046	4.8164	NA	NA	0.199647	0.183755	NA	NA	7.96068	2.32053	NA	NA	0.0337291	0.0683976	NA	NA	1.02447	0.506597	NA	NA	0.615138	0.363653	NA	NA	3.47931	1.20662	NA	NA	4.25908	1.40848	NA	NA	4.89104	1.56869	NA	NA	3.75464	1.27851	NA	NA	2.99795	1.07899	NA	NA	1.67134	0.707569	NA	NA	3.5287	1.21957	NA	NA	2.1761	0.853346	NA	NA	0.153711	0.158007	NA	NA	2.67359	0.991291	NA	NA	0.446915	0.297739	NA	NA	0.836745	0.4433	NA	NA	3.00082	1.07976	NA	NA	5.09213	1.61916	NA	NA	5.29911	1.67088	NA	NA	6.07924	1.86398	NA	NA	6.76393	2.03143	NA	NA	8.12322	2.3595	NA	NA	10.6269	2.9529	NA	NA	0.671829	0.384666	NA	NA	3.23554	1.14233
		20	62390973	CABLES2	ENSG00000149679).M3.all	ref	M3.all	NA	33030	NA	NA	NA	ADD-ACATO	NA	NA	0.046778	0.0815672	NA	NA	0.223883	0.196477	NA	NA	6.75764	2.0299	NA	NA	0.616373	0.364116	NA	NA	5.65527	1.75938	NA	NA	2.68668	0.99486	NA	NA	0.845549	0.446342	NA	NA	0.403805	0.279733	NA	NA	0.199628	0.183745	NA	NA	1.64964	0.701129	NA	NA	1.16713	0.552856	NA	NA	0.106719	0.128479	NA	NA	0.186898	0.176845	NA	NA	0.721383	0.402644	NA	NA	3.26039	1.14891	NA	NA	1.93267	0.783922	NA	NA	1.3302	0.604204	NA	NA	1.32581	0.602838	NA	NA	0.0883337	0.115598	NA	NA	1.16645	0.552636	NA	NA	1.66117	0.704552	NA	NA	3.54009	1.22256	NA	NA	1.82074	0.751476	NA	NA	0.404583	0.280063	NA	NA	0.285323	0.226774	NA	NA	1.05524	0.516693	NA	NA	4.54749	1.48192	NA	NA	0.748172	0.412227	NA	NA	7.88435	2.30221	NA	NA	2.39847	0.915589	NA	NA	0.339523	0.251731	NA	NA	0.0350925	0.0698654	NA	NA	0.0447233	0.0796086	NA	NA	0.704376	0.396512	NA	NA	0.328238	0.246648	NA	NA	0.384049	0.271286	NA	NA	0.334724	0.249576	NA	NA	0.11451	0.133673	NA	NA	0.816285	0.4362	NA	NA	2.37887	0.910143	NA	NA	3.26737	1.15076	NA	NA	0.416149	0.284946	NA	NA	1.92928	0.782945	NA	NA	2.52875	0.951602	NA	NA	3.116	1.11055	NA	NA	2.70069	0.998679	NA	NA	0.382758	0.270729	NA	NA	3.85186	1.30372
		20	62390973	CABLES2	ENSG00000149679).M3.all	ref	M3.all	NA	33030	NA	NA	NA	ADD-ACATV	NA	NA	0.0788631	0.10855	NA	NA	0.12942	0.14325	NA	NA	5.51633	1.72492	NA	NA	0.432437	0.291753	NA	NA	9.355	2.65291	NA	NA	3.23533	1.14227	NA	NA	1.1431	0.545159	NA	NA	0.763119	0.417534	NA	NA	0.478984	0.310795	NA	NA	1.50138	0.656671	NA	NA	0.231846	0.20055	NA	NA	0.452798	0.300154	NA	NA	0.538869	0.334511	NA	NA	0.907105	0.467394	NA	NA	2.94912	1.06588	NA	NA	3.59726	1.23751	NA	NA	1.36172	0.613967	NA	NA	1.74088	0.728094	NA	NA	0.131456	0.144525	NA	NA	1.2236	0.570804	NA	NA	2.0449	0.816112	NA	NA	4.21077	1.39612	NA	NA	1.28133	0.588968	NA	NA	1.20618	0.565287	NA	NA	0.563237	0.343941	NA	NA	1.49336	0.654241	NA	NA	3.28907	1.1565	NA	NA	1.61318	0.690272	NA	NA	11.72	3.20879	NA	NA	3.42432	1.19218	NA	NA	0.163849	0.163906	NA	NA	0.16597	0.165123	NA	NA	0.248383	0.20886	NA	NA	0.234411	0.201852	NA	NA	0.0292643	0.0634007	NA	NA	0.689324	0.391052	NA	NA	0.0156403	0.0455283	NA	NA	0.265901	0.21746	NA	NA	0.803765	0.431833	NA	NA	2.55826	0.959717	NA	NA	2.43922	0.926888	NA	NA	0.701181	0.395356	NA	NA	2.26632	0.878723	NA	NA	4.12467	1.37405	NA	NA	5.58839	1.7428	NA	NA	4.1692	1.38547	NA	NA	0.241011	0.20518	NA	NA	5.57942	1.74058
		20	62390973	CABLES2	ENSG00000149679).M3.all	ref	M3.all	0.919331	33030	221	4887	27922	ADD	-0.0148994	0.0141517	1.10846	0.533997	-0.00372084	0.0141474	0.0691715	0.100975	0.00462288	0.0141883	0.106161	0.128101	-0.0305989	0.0141275	4.6912	1.51831	-0.0516987	0.0141064	13.4316	3.60657	-0.0340918	0.0141331	5.81864	1.79977	0.000264532	0.0141203	0.000350969	0.00654033	0.0147706	0.0141443	1.09052	0.528185	0.00781923	0.0142015	0.303152	0.235142	-0.0106768	0.014091	0.57412	0.348115	-0.0229427	0.014056	2.66419	0.988725	-0.00676781	0.0140987	0.230431	0.19983	-0.0152224	0.0140969	1.16607	0.552514	-0.0210969	0.0141153	2.23385	0.869611	-0.0235032	0.0141588	2.75549	1.01358	-0.0340945	0.014191	5.77221	1.7883	-0.00960682	0.0141112	0.46348	0.304516	-0.0124423	0.0141261	0.775811	0.42202	-0.011936	0.0141432	0.71224	0.399352	-0.00857022	0.0141177	0.368518	0.26455	-0.0275459	0.0140796	3.82768	1.29746	-0.0190838	0.0141355	1.82265	0.752031	-0.0188576	0.0140474	1.80209	0.746034	-0.0275957	0.0141148	3.82235	1.29608	-0.0188701	0.0142058	1.76448	0.735026	-0.00836896	0.0141742	0.348613	0.255786	0.00365069	0.0142325	0.0657938	0.0982353	-0.0326594	0.0141551	5.32341	1.67694	-0.0562511	0.0141215	15.8673	4.16785	-0.035863	0.0141657	6.40939	1.94493	-0.00114666	0.014159	0.00655848	0.0289774	0.0152247	0.0141586	1.15626	0.549377	0.00739232	0.0142124	0.270536	0.219702	-0.0142135	0.0141431	1.00998	0.501816	-0.0149795	0.0141539	1.12007	0.537748	-0.0138647	0.0141882	0.954929	0.483507	-0.0130922	0.0141558	0.855377	0.449728	-0.0132799	0.0142025	0.874296	0.456219	-0.0265809	0.0141346	3.53649	1.22161	-0.0154586	0.0140854	1.20448	0.564747	-0.0296471	0.014076	4.43617	1.45364	-0.0301661	0.0141657	4.53483	1.47871	-0.0305196	0.0142275	4.60154	1.49562	-0.038722	0.0141958	7.44045	2.19536	-0.0438472	0.014154	9.59675	2.71014	-0.0310472	0.0141979	4.78187	1.5412	-0.0244781	0.0141496	2.99272	1.07759	-0.0434567	0.0141738	9.40028	2.66364
		20	62390973	CABLES2	ENSG00000149679).M7.all	ref	M7.all	NA	33030	NA	NA	NA	ADD-ACATO	NA	NA	0.0466866	0.0814809	NA	NA	0.215159	0.191956	NA	NA	6.76542	2.03179	NA	NA	0.656105	0.378888	NA	NA	5.66212	1.76107	NA	NA	2.65729	0.986842	NA	NA	0.844842	0.446098	NA	NA	0.416516	0.2851	NA	NA	0.201988	0.185006	NA	NA	1.64637	0.700159	NA	NA	1.19081	0.560405	NA	NA	0.0887669	0.115913	NA	NA	0.212932	0.190791	NA	NA	0.726831	0.4046	NA	NA	3.25692	1.14799	NA	NA	1.8473	0.759207	NA	NA	1.30483	0.59631	NA	NA	1.32465	0.602478	NA	NA	0.0857474	0.113704	NA	NA	1.16064	0.55078	NA	NA	1.709	0.718706	NA	NA	3.54926	1.22496	NA	NA	1.81867	0.750872	NA	NA	0.545584	0.337122	NA	NA	0.283489	0.225904	NA	NA	1.02875	0.508005	NA	NA	4.55863	1.48474	NA	NA	0.790743	0.427273	NA	NA	7.88897	2.30332	NA	NA	2.36716	0.906886	NA	NA	0.33887	0.251438	NA	NA	0.00421529	0.0230847	NA	NA	0.0460974	0.0809225	NA	NA	0.682726	0.388649	NA	NA	0.328122	0.246595	NA	NA	0.37752	0.268465	NA	NA	0.324732	0.245058	NA	NA	0.11437	0.133581	NA	NA	0.801298	0.430971	NA	NA	2.37578	0.909284	NA	NA	3.35499	1.17391	NA	NA	0.417943	0.2857	NA	NA	1.92134	0.780653	NA	NA	2.48138	0.938542	NA	NA	3.13721	1.1162	NA	NA	2.70128	0.99884	NA	NA	0.387284	0.272678	NA	NA	3.90204	1.31671
		20	62390973	CABLES2	ENSG00000149679).M7.all	ref	M7.all	NA	33030	NA	NA	NA	ADD-ACATV	NA	NA	0.0895149	0.116455	NA	NA	0.127843	0.142258	NA	NA	5.51471	1.72452	NA	NA	0.44891	0.298559	NA	NA	9.35359	2.65257	NA	NA	3.2158	1.13709	NA	NA	1.17674	0.555924	NA	NA	0.799865	0.430469	NA	NA	0.490574	0.31545	NA	NA	1.50879	0.658915	NA	NA	0.426953	0.28947	NA	NA	0.478695	0.310679	NA	NA	0.575774	0.348748	NA	NA	0.943591	0.479705	NA	NA	2.95864	1.06844	NA	NA	3.44992	1.19891	NA	NA	1.32555	0.602758	NA	NA	1.74435	0.729116	NA	NA	0.130587	0.143982	NA	NA	1.24363	0.577126	NA	NA	2.14909	0.845715	NA	NA	4.21991	1.39846	NA	NA	1.27848	0.588074	NA	NA	1.30714	0.59703	NA	NA	0.558445	0.342096	NA	NA	1.46081	0.644355	NA	NA	3.289	1.15649	NA	NA	1.63437	0.696589	NA	NA	11.7183	3.20839	NA	NA	3.41623	1.19005	NA	NA	0.184451	0.175499	NA	NA	0.177911	0.171872	NA	NA	0.258405	0.213804	NA	NA	0.230062	0.199642	NA	NA	0.0294508	0.0636158	NA	NA	0.684913	0.389446	NA	NA	0.0150523	0.0446229	NA	NA	0.269648	0.219274	NA	NA	0.793102	0.4281	NA	NA	2.54841	0.957011	NA	NA	3.31025	1.1621	NA	NA	0.752023	0.413597	NA	NA	2.27238	0.880421	NA	NA	4.08269	1.36326	NA	NA	5.59122	1.74351	NA	NA	4.16917	1.38546	NA	NA	0.246579	0.207963	NA	NA	5.58304	1.74148
		20	62390973	CABLES2	ENSG00000149679).M7.all	ref	M7.all	0.919331	33030	221	4887	27922	ADD	-0.0148994	0.0141517	1.10846	0.533997	-0.00372084	0.0141474	0.0691715	0.100975	0.00462288	0.0141883	0.106161	0.128101	-0.0305989	0.0141275	4.6912	1.51831	-0.0516987	0.0141064	13.4316	3.60657	-0.0340918	0.0141331	5.81864	1.79977	0.000264532	0.0141203	0.000350969	0.00654033	0.0147706	0.0141443	1.09052	0.528185	0.00781923	0.0142015	0.303152	0.235142	-0.0106768	0.014091	0.57412	0.348115	-0.0229427	0.014056	2.66419	0.988725	-0.00676781	0.0140987	0.230431	0.19983	-0.0152224	0.0140969	1.16607	0.552514	-0.0210969	0.0141153	2.23385	0.869611	-0.0235032	0.0141588	2.75549	1.01358	-0.0340945	0.014191	5.77221	1.7883	-0.00960682	0.0141112	0.46348	0.304516	-0.0124423	0.0141261	0.775811	0.42202	-0.011936	0.0141432	0.71224	0.399352	-0.00857022	0.0141177	0.368518	0.26455	-0.0275459	0.0140796	3.82768	1.29746	-0.0190838	0.0141355	1.82265	0.752031	-0.0188576	0.0140474	1.80209	0.746034	-0.0275957	0.0141148	3.82235	1.29608	-0.0188701	0.0142058	1.76448	0.735026	-0.00836896	0.0141742	0.348613	0.255786	0.00365069	0.0142325	0.0657938	0.0982353	-0.0326594	0.0141551	5.32341	1.67694	-0.0562511	0.0141215	15.8673	4.16785	-0.035863	0.0141657	6.40939	1.94493	-0.00114666	0.014159	0.00655848	0.0289774	0.0152247	0.0141586	1.15626	0.549377	0.00739232	0.0142124	0.270536	0.219702	-0.0142135	0.0141431	1.00998	0.501816	-0.0149795	0.0141539	1.12007	0.537748	-0.0138647	0.0141882	0.954929	0.483507	-0.0130922	0.0141558	0.855377	0.449728	-0.0132799	0.0142025	0.874296	0.456219	-0.0265809	0.0141346	3.53649	1.22161	-0.0154586	0.0140854	1.20448	0.564747	-0.0296471	0.014076	4.43617	1.45364	-0.0301661	0.0141657	4.53483	1.47871	-0.0305196	0.0142275	4.60154	1.49562	-0.038722	0.0141958	7.44045	2.19536	-0.0438472	0.014154	9.59675	2.71014	-0.0310472	0.0141979	4.78187	1.5412	-0.0244781	0.0141496	2.99272	1.07759	-0.0434567	0.0141738	9.40028	2.66364
		20	35115434	EDEM2	ENSG00000088298).M3.all	ref	M3.all	0.168513	33030	22831	9266	933	ADD	0.0117162	0.0103139	1.29043	0.591812	0.0136699	0.0103108	1.75771	0.733039	-0.000783166	0.0103406	0.00573615	0.027044	-0.00111879	0.0102962	0.0118071	0.0393049	0.00848438	0.0102808	0.681059	0.388041	-0.00329339	0.0103003	0.102231	0.12542	-0.0322113	0.010291	9.7972	2.75751	-0.0454812	0.0103085	19.4659	4.98966	-0.032029	0.0103502	9.57618	2.70527	0.0233152	0.0102696	5.15429	1.63472	0.0235142	0.0102441	5.26876	1.66331	0.015272	0.0102752	2.20907	0.862643	-0.00434489	0.0102739	0.178849	0.172395	-0.0060261	0.0102874	0.343135	0.253346	-0.0084306	0.0103191	0.667476	0.38307	-0.0175919	0.0103425	2.89315	1.05082	-0.0127673	0.0102844	1.54114	0.668679	-0.00975351	0.0102952	0.897536	0.464145	0.000313275	0.0103077	0.000923698	0.0106596	-0.012608	0.0102891	1.50155	0.656723	-0.00185228	0.0102613	0.0325842	0.0671452	-0.00449162	0.0103021	0.190088	0.178589	0.0330686	0.0102379	10.4331	2.90735	-0.00367733	0.010287	0.127787	0.142223	0.013849	0.0103533	1.78927	0.742285	0.0160593	0.0103303	2.41674	0.920658	-0.00093188	0.0103728	0.00807104	0.0322578	-0.00187952	0.0103164	0.0331927	0.0678132	0.00907274	0.0102918	0.777126	0.422483	-0.0049149	0.0103241	0.226634	0.19789	-0.0358075	0.0103192	12.0409	3.28361	-0.048806	0.0103189	22.3708	5.64827	-0.0324544	0.0103581	9.81711	2.76222	-0.0169217	0.0103076	2.69508	0.997148	-0.0123793	0.0103155	1.44017	0.638061	-0.00173547	0.0103405	0.028168	0.062124	-0.0159136	0.0103168	2.37928	0.910256	0.0283998	0.0103509	7.52793	2.21646	0.0358362	0.0103014	12.1018	3.2978	0.0248311	0.0102656	5.85095	1.80775	0.00350276	0.0102587	0.116583	0.135032	0.00173716	0.0103241	0.0283123	0.0622932	-0.00236853	0.0103691	0.0521768	0.0865476	-0.0151893	0.010346	2.15542	0.847505	0.0108347	0.0103156	1.10318	0.53229	0.00500831	0.0103475	0.234266	0.201779	0.0425822	0.0103124	17.0506	4.43894	0.00682521	0.01033	0.436549	0.293459
		22	23834828	DERL3	ENSG00000099958).M2.all	ref	M2.all	NA	33030	NA	NA	NA	ADD-ACATO	NA	NA	11.7318	3.21153	NA	NA	5.23622	1.65519	NA	NA	4.19086	1.39102	NA	NA	0.313148	0.239762	NA	NA	0.0262865	0.0598809	NA	NA	0.216783	0.192802	NA	NA	0.00374308	0.0217212	NA	NA	0.495388	0.317373	NA	NA	0.603139	0.359138	NA	NA	4.6914	1.51836	NA	NA	2.07476	0.824623	NA	NA	1.62943	0.695117	NA	NA	4.30999	1.42149	NA	NA	0.671428	0.384519	NA	NA	0.00036853	0.00670319	NA	NA	0.240502	0.204924	NA	NA	2.04713	0.81675	NA	NA	0.0178247	0.0487642	NA	NA	12.1184	3.30167	NA	NA	1.69663	0.715051	NA	NA	1.85006	0.76001	NA	NA	0.70903	0.398194	NA	NA	2.62428	0.977818	NA	NA	2.97014	1.07153	NA	NA	4.51254	1.47305	NA	NA	0.937017	0.477496	NA	NA	1.64257	0.699029	NA	NA	0.00499932	0.0251974	NA	NA	0.572149	0.347361	NA	NA	0.237491	0.203409	NA	NA	0.107024	0.128685	NA	NA	0.0378312	0.0727414	NA	NA	1.04988	0.514941	NA	NA	0.062777	0.0957393	NA	NA	0.44744	0.297955	NA	NA	6.45516	1.95612	NA	NA	0.127292	0.14191	NA	NA	2.87468	1.04584	NA	NA	0.361779	0.2616	NA	NA	0.0235048	0.0564305	NA	NA	0.863986	0.452686	NA	NA	0.00174823	0.0147313	NA	NA	0.948447	0.481335	NA	NA	0.158352	0.160724	NA	NA	0.0516872	0.0861051	NA	NA	0.004326	0.0233937	NA	NA	0.816594	0.436308	NA	NA	0.341498	0.252615
		22	23834828	DERL3	ENSG00000099958).M2.all	ref	M2.all	NA	33030	NA	NA	NA	ADD-ACATV	NA	NA	8.37728	2.42028	NA	NA	3.97002	1.33426	NA	NA	3.29608	1.15836	NA	NA	0.332091	0.24839	NA	NA	0.0343734	0.0690944	NA	NA	0.375042	0.26739	NA	NA	0.0086524	0.0334411	NA	NA	0.383489	0.271045	NA	NA	1.06761	0.520732	NA	NA	4.74411	1.53167	NA	NA	1.88966	0.771496	NA	NA	1.45762	0.643384	NA	NA	4.65325	1.50871	NA	NA	0.532906	0.332185	NA	NA	0.00783945	0.0317754	NA	NA	0.378371	0.268833	NA	NA	1.64171	0.698773	NA	NA	0.00107773	0.0115253	NA	NA	9.39322	2.66196	NA	NA	1.37802	0.618996	NA	NA	1.53161	0.665806	NA	NA	0.562854	0.343794	NA	NA	2.49626	0.942649	NA	NA	2.30168	0.888622	NA	NA	3.40429	1.1869	NA	NA	0.853001	0.44891	NA	NA	1.4017	0.626281	NA	NA	0.0407881	0.0757479	NA	NA	0.44044	0.295069	NA	NA	0.0869462	0.114585	NA	NA	0.103486	0.126281	NA	NA	0.0323468	0.0668831	NA	NA	1.24494	0.57754	NA	NA	0.119223	0.136749	NA	NA	0.456458	0.301653	NA	NA	5.55067	1.73345	NA	NA	0.0905668	0.117215	NA	NA	3.11127	1.10929	NA	NA	0.506761	0.321897	NA	NA	0.23442	0.201857	NA	NA	0.799476	0.430333	NA	NA	0.00589516	0.0274276	NA	NA	0.909213	0.468108	NA	NA	0.0982794	0.122684	NA	NA	0.418096	0.285764	NA	NA	0.0216559	0.0540363	NA	NA	2.00984	0.80609	NA	NA	0.54831	0.338179
		22	23834828	DERL3	ENSG00000099958).M2.all	ref	M2.all	0.123221	33030	25385	7150	495	ADD	-0.0412029	0.0117463	12.3041	3.3449	-0.0264224	0.0117456	5.06049	1.61124	-0.0212011	0.0117761	3.24129	1.14385	-0.00437131	0.0117276	0.138933	0.149143	0.0088016	0.0117107	0.56488	0.344573	0.00646388	0.0117398	0.303154	0.235143	-0.0010643	0.0117242	0.00824064	0.032607	-0.0170019	0.0117454	2.09536	0.830482	-0.0177431	0.0117905	2.26459	0.87824	0.000157463	0.0116975	0.000181206	0.00468964	-0.0065931	0.0116692	0.319225	0.242548	-0.0228393	0.0117095	3.80441	1.29143	-0.033751	0.0117063	8.31257	2.40482	-0.0200863	0.0117175	2.93853	1.06304	0.00115891	0.0117578	0.00971506	0.0355124	0.00505356	0.0117875	0.183802	0.175141	-0.0210087	0.0117173	3.21469	1.13679	-0.0112902	0.0117304	0.92636	0.473906	-0.0315513	0.0117431	7.21889	2.14182	-0.0180476	0.0117232	2.37	0.907675	-0.0211919	0.0116931	3.28457	1.15531	-0.0227662	0.0117358	3.76317	1.28073	-0.000143267	0.0116624	0.00015091	0.00427769	-0.0219918	0.0117206	3.52068	1.21747	-0.026747	0.0117926	5.14439	1.63224	-0.0111482	0.0117692	0.897248	0.464047	-0.0129717	0.0118084	1.20674	0.565464	0.00246885	0.0117488	0.0441574	0.0790626	0.0182764	0.0117244	2.42994	0.924317	0.0187191	0.0117689	2.52986	0.951907	0.00960494	0.0117545	0.667695	0.38315	-0.00871709	0.0117574	0.549693	0.338714	-0.00997496	0.0118014	0.714428	0.400141	-0.00375069	0.0117413	0.102045	0.125293	0.00461642	0.0117544	0.154245	0.158321	-0.0183807	0.0117811	2.4342	0.925497	-0.00241978	0.0117527	0.0423911	0.0773388	0.0212772	0.0117914	3.25612	1.14778	0.0192515	0.0117368	2.69046	0.995891	0.0101388	0.0116962	0.751431	0.413386	-0.00729976	0.0116879	0.390072	0.273875	0.00402019	0.0117595	0.116874	0.135222	0.0225236	0.0118129	3.6355	1.24749	0.0157521	0.0117926	1.78426	0.74082	0.0136072	0.0117522	1.34061	0.607432	0.00384347	0.0117855	0.106353	0.128232	0.0233789	0.0117513	3.958	1.33116	0.00939828	0.0117692	0.637676	0.372067
		22	23834828	DERL3	ENSG00000099958).M3.all	ref	M3.all	NA	33030	NA	NA	NA	ADD-ACATV	NA	NA	5.77616	1.78928	NA	NA	5.26251	1.66175	NA	NA	2.86633	1.04359	NA	NA	1.79242	0.743207	NA	NA	0.0709958	0.102432	NA	NA	0.439558	0.294705	NA	NA	0.00396969	0.0223852	NA	NA	0.808474	0.433478	NA	NA	1.50446	0.657603	NA	NA	1.3042e-05	0.00125321	NA	NA	1.05456	0.51647	NA	NA	7.20775	2.13913	NA	NA	12.859	3.47385	NA	NA	3.43448	1.19485	NA	NA	0.214767	0.191751	NA	NA	2.43655	0.926148	NA	NA	3.24925	1.14596	NA	NA	0.0239154	0.0569507	NA	NA	7.44306	2.19599	NA	NA	1.97181	0.795185	NA	NA	7.98321	2.32594	NA	NA	0.0153144	0.0450285	NA	NA	1.69462	0.714459	NA	NA	10.3235	2.88157	NA	NA	2.4469	0.929011	NA	NA	2.11461	0.835946	NA	NA	1.21334	0.567558	NA	NA	1.00153	0.499021	NA	NA	0.0542741	0.0884237	NA	NA	0.898909	0.464612	NA	NA	0.142188	0.151124	NA	NA	0.114098	0.133402	NA	NA	0.844396	0.445944	NA	NA	0.429988	0.290734	NA	NA	0.260603	0.21488	NA	NA	4.3456	1.43057	NA	NA	0.295104	0.231385	NA	NA	1.38185	0.620177	NA	NA	0.0384525	0.0733811	NA	NA	1.86942	0.765631	NA	NA	7.33681	2.17033	NA	NA	0.417346	0.285449	NA	NA	0.366207	0.26354	NA	NA	0.902087	0.465691	NA	NA	2.41551	0.920316	NA	NA	0.166607	0.165487	NA	NA	0.142259	0.151167	NA	NA	3.67224	1.25707
		22	23834828	DERL3	ENSG00000099958).M3.all	ref	M3.all	0.123358	33030	25376	7159	495	ADD	-0.0411956	0.0117426	12.3076	3.34571	-0.0261782	0.0117419	4.97057	1.58868	-0.0204863	0.0117723	3.02834	1.08713	-0.00361141	0.0117238	0.0948886	0.120301	0.00914952	0.011707	0.610812	0.362028	0.00652674	0.0117361	0.309276	0.237979	-0.000775986	0.0117204	0.00438349	0.0235527	-0.0166704	0.0117417	2.01573	0.807779	-0.0177572	0.0117868	2.26964	0.879656	-0.000208929	0.0116938	0.00031922	0.00623534	-0.00632649	0.0116655	0.294118	0.230923	-0.0224052	0.0117058	3.66351	1.2548	-0.0334866	0.0117025	8.18805	2.37502	-0.0194174	0.0117138	2.74781	1.0115	0.00175344	0.0117541	0.0222538	0.0548201	0.00537296	0.0117838	0.207903	0.188146	-0.020538	0.0117136	3.07423	1.0994	-0.0109583	0.0117266	0.873251	0.455861	-0.0316566	0.0117393	7.27184	2.15463	-0.01765	0.0117194	2.26817	0.879244	-0.0207068	0.0116894	3.13792	1.11639	-0.0222063	0.0117321	3.58263	1.23369	-0.000617914	0.0116586	0.00280905	0.0187562	-0.0213513	0.0117168	3.32071	1.16487	-0.0266902	0.0117888	5.12584	1.6276	-0.0108738	0.0117655	0.854176	0.449315	-0.012268	0.0118046	1.08005	0.524784	0.00320199	0.011745	0.0743242	0.105052	0.0186103	0.0117207	2.52116	0.949514	0.0187238	0.0117651	2.53277	0.952707	0.00981622	0.0117508	0.697838	0.394145	-0.00836991	0.0117536	0.507103	0.322032	-0.00997952	0.0117976	0.715539	0.400542	-0.00332898	0.0117375	0.0804394	0.109745	0.00487192	0.0117506	0.171901	0.168496	-0.0184381	0.0117773	2.45098	0.930142	-0.00201488	0.011749	0.0294102	0.0635691	0.0209133	0.0117876	3.1477	1.11899	0.0195719	0.0117331	2.78256	1.02093	0.0106885	0.0116924	0.835658	0.442924	-0.00693039	0.0116841	0.351821	0.257209	0.00474681	0.0117557	0.163045	0.163442	0.0231842	0.0118091	3.85437	1.30437	0.0160743	0.0117888	1.85918	0.762659	0.0142396	0.0117484	1.46905	0.646861	0.00451866	0.0117817	0.147096	0.15408	0.0229681	0.0117475	3.82257	1.29614	0.0100816	0.0117655	0.734243	0.407256
		22	23834828	DERL3	ENSG00000099958).M6.all	ref	M6.all	NA	33030	NA	NA	NA	ADD-ACATV	NA	NA	7.68409	2.25407	NA	NA	3.38589	1.18206	NA	NA	3.14609	1.11856	NA	NA	0.260942	0.215045	NA	NA	0.0354081	0.0702016	NA	NA	0.349911	0.256362	NA	NA	0.0112425	0.0383141	NA	NA	0.351943	0.257263	NA	NA	0.693566	0.392594	NA	NA	1.84719	0.759174	NA	NA	1.80074	0.745638	NA	NA	1.64889	0.700907	NA	NA	4.56666	1.48678	NA	NA	0.866443	0.453529	NA	NA	0.000298487	0.00602804	NA	NA	0.394716	0.275863	NA	NA	1.66304	0.705106	NA	NA	0.141518	0.150718	NA	NA	10.0878	2.82608	NA	NA	0.982238	0.492621	NA	NA	1.63272	0.696096	NA	NA	0.858212	0.450703	NA	NA	1.28879	0.5913	NA	NA	2.24825	0.873654	NA	NA	2.88316	1.04813	NA	NA	0.663175	0.38149	NA	NA	1.52716	0.664463	NA	NA	0.0285287	0.0625464	NA	NA	0.326671	0.245938	NA	NA	0.0515781	0.0860063	NA	NA	0.04358	0.0785024	NA	NA	0.047159	0.0819263	NA	NA	0.824967	0.439219	NA	NA	0.165319	0.16475	NA	NA	0.173132	0.169191	NA	NA	6.35269	1.93106	NA	NA	0.0549375	0.0890108	NA	NA	1.79887	0.745091	NA	NA	0.782099	0.424235	NA	NA	0.725334	0.404063	NA	NA	1.36116	0.613793	NA	NA	0.153856	0.158092	NA	NA	0.465228	0.305227	NA	NA	0.179345	0.172671	NA	NA	0.748788	0.412446	NA	NA	0.0370098	0.0718885	NA	NA	1.70058	0.71622	NA	NA	0.810354	0.434134
		22	23834828	DERL3	ENSG00000099958).M6.all	ref	M6.all	0.123312	33030	25379	7156	495	ADD	-0.0412902	0.0117438	12.3616	3.35827	-0.0265392	0.0117431	5.10751	1.62301	-0.0212092	0.0117736	3.24512	1.14487	-0.0040746	0.0117251	0.120764	0.137745	0.00900726	0.0117082	0.591839	0.354864	0.00666048	0.0117373	0.322012	0.24382	-0.000961436	0.0117217	0.00672761	0.0293606	-0.016944	0.0117429	2.08199	0.826682	-0.0179516	0.011788	2.31912	0.893495	0.000620599	0.011695	0.00281592	0.0187796	-0.00676508	0.0116667	0.33624	0.250258	-0.0228723	0.011707	3.81705	1.29471	-0.0337574	0.0117038	8.31928	2.40642	-0.0201983	0.011715	2.97264	1.0722	0.00147373	0.0117553	0.0157168	0.0456449	0.00530433	0.011785	0.202583	0.185323	-0.0210675	0.0117148	3.2341	1.14194	-0.0114645	0.0117279	0.955584	0.483726	-0.0319259	0.0117406	7.39452	2.18427	-0.0178856	0.0117207	2.32865	0.896154	-0.0211139	0.0116906	3.26183	1.14929	-0.0227637	0.0117333	3.76396	1.28093	0.000124687	0.0116599	0.000114355	0.00372137	-0.0218955	0.0117181	3.49141	1.2098	-0.0268227	0.0117901	5.17573	1.64008	-0.0113343	0.0117667	0.927846	0.474407	-0.0130859	0.0118059	1.2286	0.572386	0.00271149	0.0117463	0.0532861	0.0875437	0.0183914	0.0117219	2.46168	0.9331	0.0189027	0.0117664	2.58085	0.965918	0.00965984	0.011752	0.675637	0.38606	-0.00869469	0.0117549	0.547106	0.337712	-0.0102032	0.0117988	0.747808	0.412097	-0.00388286	0.0117388	0.10941	0.130289	0.00441203	0.0117519	0.140949	0.150372	-0.0187928	0.0117786	2.54565	0.956251	-0.00233235	0.0117502	0.0394	0.0743485	0.0215624	0.0117889	3.34542	1.17139	0.0187227	0.0117343	2.54578	0.956287	0.00983672	0.0116937	0.70762	0.397685	-0.00761385	0.0116854	0.424544	0.288464	0.00362357	0.011757	0.0949912	0.120374	0.0227129	0.0118103	3.69844	1.2639	0.0159166	0.0117901	1.82251	0.751989	0.0134509	0.0117497	1.31055	0.598092	0.00364219	0.011783	0.0955466	0.120766	0.0233757	0.0117488	3.95861	1.33131	0.00925407	0.0117667	0.61852	0.364921
		22	23834828	DERL3	ENSG00000099958).M7.all	ref	M7.all	NA	33030	NA	NA	NA	ADD-ACATV	NA	NA	5.54076	1.73099	NA	NA	5.2233	1.65196	NA	NA	2.85164	1.03962	NA	NA	1.57879	0.679988	NA	NA	0.0500363	0.0846001	NA	NA	0.433499	0.292194	NA	NA	0.00849943	0.0331334	NA	NA	0.789136	0.426709	NA	NA	1.42909	0.634674	NA	NA	1.27951e-05	0.00124127	NA	NA	1.0503	0.515076	NA	NA	7.18816	2.13439	NA	NA	12.8365	3.46862	NA	NA	3.48472	1.20804	NA	NA	0.197026	0.182347	NA	NA	2.42407	0.922691	NA	NA	3.23595	1.14244	NA	NA	0.0491977	0.0838276	NA	NA	7.77756	2.27655	NA	NA	1.91719	0.779457	NA	NA	7.96214	2.32088	NA	NA	2.07558	0.824855	NA	NA	0.937528	0.477668	NA	NA	10.3013	2.87635	NA	NA	2.36344	0.905852	NA	NA	2.07625	0.825048	NA	NA	1.22551	0.571409	NA	NA	0.991594	0.495729	NA	NA	0.0540901	0.0882603	NA	NA	0.785864	0.425559	NA	NA	0.13153	0.144571	NA	NA	0.0414014	0.0763597	NA	NA	0.783894	0.424867	NA	NA	0.64219	0.373743	NA	NA	0.225454	0.197284	NA	NA	4.57392	1.48862	NA	NA	0.123367	0.139416	NA	NA	0.944796	0.48011	NA	NA	0.0448804	0.0797597	NA	NA	2.10811	0.834103	NA	NA	7.31872	2.16596	NA	NA	0.0852866	0.113364	NA	NA	0.336294	0.250282	NA	NA	0.0170016	0.0475671	NA	NA	2.53794	0.95413	NA	NA	0.132648	0.145268	NA	NA	0.130991	0.144235	NA	NA	3.68207	1.25963
		22	23834828	DERL3	ENSG00000099958).M7.all	ref	M7.all	0.123448	33030	25370	7165	495	ADD	-0.0412828	0.0117401	12.3651	3.35909	-0.026295	0.0117393	5.01718	1.60038	-0.0204946	0.0117698	3.03209	1.08814	-0.00331521	0.0117213	0.079996	0.10941	0.0093549	0.0117045	0.638814	0.37249	0.00672319	0.0117336	0.328314	0.246682	-0.000673313	0.0117179	0.00330165	0.0203703	-0.0166127	0.0117392	2.00265	0.804032	-0.0179655	0.0117843	2.32422	0.894918	0.000254067	0.0116913	0.000472248	0.0075957	-0.00649848	0.011663	0.310459	0.238524	-0.0224384	0.0117033	3.67595	1.25804	-0.0334931	0.0117001	8.19475	2.37663	-0.0195295	0.0117113	2.78084	1.02046	0.0020678	0.0117516	0.0309617	0.065337	0.00562344	0.0117812	0.227836	0.198505	-0.020597	0.0117111	3.09324	1.10448	-0.0111326	0.0117241	0.901634	0.465537	-0.032031	0.0117368	7.44803	2.19719	-0.0174883	0.0117169	2.22776	0.8679	-0.0206291	0.0116869	3.11574	1.11048	-0.022204	0.0117296	3.58344	1.2339	-0.000349929	0.0116562	0.000901259	0.0105278	-0.0212554	0.0117143	3.29234	1.15737	-0.0267658	0.0117863	5.15712	1.63543	-0.0110599	0.011763	0.884036	0.459547	-0.0123824	0.0118021	1.10076	0.531506	0.00344416	0.0117425	0.0860285	0.113911	0.0187251	0.0117182	2.55346	0.958398	0.0189074	0.0117626	2.58377	0.966719	0.00987099	0.0117483	0.705949	0.397081	-0.00834768	0.0117511	0.504629	0.321051	-0.0102076	0.0117951	0.748934	0.412498	-0.00346124	0.011735	0.0869952	0.11462	0.00466756	0.0117481	0.157849	0.160431	-0.0188499	0.0117748	2.56277	0.960956	-0.00192768	0.0117465	0.0269312	0.0606572	0.0211984	0.0117851	3.2355	1.14232	0.0190434	0.0117306	2.63542	0.980865	0.0103864	0.0116899	0.789418	0.426808	-0.00724445	0.0116817	0.384594	0.271521	0.00435015	0.0117532	0.136992	0.147953	0.0233732	0.0118066	3.91911	1.32112	0.0162385	0.0117863	1.89819	0.773964	0.0140831	0.0117459	1.43756	0.637264	0.00431723	0.0117792	0.134331	0.146312	0.0229651	0.011745	3.8232	1.2963	0.00993719	0.011763	0.713662	0.399865
		3	58742473	C3orf67	ENSG00000163689).M3.0.01	ref	M3.0.01	0.00926431	33030	32419	610	1	ADD	0.011004	0.0404003	0.0741877	0.104945	-0.0127115	0.0404042	0.0989786	0.123171	-0.0760845	0.0405016	3.52898	1.21965	-0.0844454	0.0403418	4.38169	1.43977	-0.0347499	0.0402885	0.743953	0.410723	0.0193525	0.0403546	0.229978	0.199599	0.00215679	0.0403229	0.00286096	0.0189324	0.0417253	0.040396	1.0669	0.5205	0.0479425	0.0405697	1.3965	0.624682	0.0577605	0.0402411	2.06026	0.820493	0.0472217	0.0401551	1.38294	0.620511	0.0188959	0.0403156	0.21968	0.194306	-0.00369869	0.040317	0.00841625	0.032965	0.0491933	0.0403203	1.48855	0.652785	0.0950841	0.0404321	5.53049	1.72844	0.049129	0.0405165	1.47032	0.647247	-0.0103029	0.0403182	0.0653003	0.0978303	-0.0149416	0.0403646	0.137023	0.147972	-0.00549996	0.0403754	0.018556	0.0498071	-0.00417805	0.0403309	0.0107317	0.037398	0.0549892	0.0402318	1.86817	0.765268	0.0471224	0.0403609	1.36312	0.614398	0.0684389	0.040105	2.91211	1.05593	0.0397454	0.0403183	0.971781	0.489138	-0.00684693	0.0405624	0.0284934	0.0625051	-0.0238843	0.0404803	0.348127	0.25557	-0.0894215	0.0406157	4.84725	1.55767	-0.0952217	0.040411	5.55231	1.73386	-0.0507489	0.0403287	1.58353	0.681408	0.00438409	0.0404424	0.0117513	0.0392079	-0.0161151	0.0404311	0.158868	0.161024	0.0256618	0.0404267	0.402936	0.279364	0.0361023	0.0406012	0.790662	0.427245	-0.0248687	0.0403844	0.379209	0.269196	-0.032377	0.0404463	0.640792	0.373224	-0.0145173	0.0405075	0.12844	0.142635	-0.0139984	0.0404189	0.119947	0.137218	0.0445817	0.0405587	1.20822	0.565933	0.0324976	0.0403836	0.647579	0.375739	-0.00276151	0.0402486	0.00470749	0.0244307	-0.0400819	0.0402118	0.993548	0.496377	0.0228764	0.0404443	0.319933	0.242872	0.0779504	0.0406203	3.68257	1.25976	0.0397391	0.0405375	0.960999	0.485538	0.0414388	0.0404398	1.05002	0.514985	0.0291691	0.0405343	0.517847	0.326277	0.0536214	0.0403849	1.76294	0.734574	0.0137707	0.0404764	0.115746	0.134485
		3	58742473	C3orf67	ENSG00000163689).M7.0.01	ref	M7.0.01	0.00944596	33030	32407	622	1	ADD	0.0145212	0.0400186	0.131669	0.144658	-0.0128395	0.0400225	0.102917	0.125891	-0.07178	0.0401189	3.20117	1.13321	-0.0792697	0.0399607	3.93504	1.32523	-0.0328618	0.0399078	0.678056	0.386944	0.0198006	0.0399734	0.245366	0.207358	-0.00142574	0.0399419	0.00127415	0.0125459	0.0337608	0.0400144	0.711857	0.399214	0.0407926	0.0401864	1.0304	0.508547	0.0616657	0.0398609	2.39328	0.914146	0.0532682	0.0397757	1.7935	0.743522	0.0253211	0.0399347	0.402035	0.278981	0.00374849	0.0399361	0.00881011	0.0337556	0.0517483	0.0399394	1.67876	0.709767	0.0977663	0.0400501	5.95898	1.83439	0.0475008	0.0401338	1.40082	0.62601	-0.0107793	0.0399373	0.072849	0.103897	-0.0201543	0.0399833	0.254085	0.211681	-0.00200085	0.039994	0.00250289	0.0176838	-0.00595272	0.0399499	0.0222024	0.0547531	0.0616928	0.0398517	2.39649	0.915038	0.0501472	0.0399796	1.57332	0.678348	0.0685576	0.0397261	2.97823	1.0737	0.0460431	0.0399374	1.32913	0.603871	-0.00273985	0.0401792	0.00464999	0.024277	-0.0230921	0.0400979	0.331655	0.248193	-0.0843811	0.040232	4.39893	1.44416	-0.0898054	0.0400292	5.03329	1.60442	-0.048962	0.0399477	1.50222	0.656928	0.00445894	0.0400603	0.0123889	0.0403034	-0.019606	0.0400491	0.239657	0.2045	0.017592	0.0400448	0.192992	0.180168	0.0296555	0.0402176	0.543724	0.336399	-0.0249189	0.0400029	0.388038	0.273002	-0.0378947	0.0400642	0.894634	0.463158	-0.0107618	0.0401248	0.0719353	0.103177	-0.0159359	0.040037	0.158427	0.160768	0.0446678	0.0401755	1.23614	0.574764	0.036344	0.0400021	0.825467	0.439392	0.0029711	0.0398684	0.00555365	0.0265976	-0.0336928	0.0398319	0.715504	0.400529	0.0236016	0.0400622	0.347067	0.255099	0.0785859	0.0402365	3.81459	1.29407	0.037229	0.0401545	0.859597	0.451179	0.0441074	0.0400577	1.21242	0.567264	0.0297471	0.0401514	0.548893	0.338405	0.0501235	0.0400033	1.56996	0.677342	0.0171436	0.040094	0.182828	0.174604
		3	49162810	CCDC71	ENSG00000177352).M3.all	ref	M3.all	0.6264	33030	4598	15484	12948	ADD	-0.0188294	0.007983	5.56343	1.73661	-0.0209065	0.00798378	6.85717	2.05411	-0.0272086	0.00800301	11.5586	3.17111	-0.0136731	0.00797144	2.94212	1.064	-0.00920699	0.0079609	1.33755	0.606485	-0.00577015	0.00797397	0.52363	0.328552	-0.00321865	0.0079677	0.163186	0.163524	0.010701	0.00798215	1.79724	0.744615	0.0143732	0.00801646	3.2147	1.1368	-0.0173312	0.00795154	4.75067	1.53333	-0.0351058	0.00793454	19.5755	5.01457	-0.0374554	0.00796626	22.1065	5.58848	-0.0198685	0.00796654	6.22	1.89855	-0.0219948	0.0079672	7.6213	2.23895	-0.0111382	0.00798927	1.94365	0.787087	-0.00957882	0.00800597	1.43152	0.635417	-0.0124503	0.00796678	2.44225	0.927726	-0.0095773	0.00797595	1.44185	0.638575	-0.0066911	0.00797808	0.703393	0.396156	-0.0131513	0.00796929	2.7233	1.00483	-0.0278333	0.0079497	12.2583	3.33423	-0.0194703	0.00797522	5.96019	1.83468	-0.0288198	0.00792465	13.2258	3.5589	-0.0189256	0.0079668	5.64328	1.75641	-0.0123993	0.00801503	2.39324	0.914135	-0.0115016	0.00799881	2.0676	0.822584	-0.0182123	0.00802557	5.14968	1.63356	-0.00652199	0.0079851	0.667112	0.382936	-0.000607293	0.00796884	0.00580772	0.0272173	0.00392192	0.00799132	0.240858	0.205103	0.00517847	0.00798908	0.420154	0.286627	0.018351	0.00798822	5.27737	1.66546	0.0202097	0.0080227	6.34566	1.92934	-0.000855594	0.00797986	0.011496	0.0387616	0.00115995	0.00799208	0.021065	0.053252	0.00145407	0.00800418	0.0330018	0.0676041	-0.00157263	0.00798666	0.0387721	0.0737086	-0.00955221	0.0080143	1.42061	0.632081	-0.0252976	0.0079797	10.0504	2.81727	-0.0295749	0.00795303	13.8287	3.69842	-0.0121027	0.00794576	2.32004	0.893753	-0.0128735	0.00799169	2.59488	0.969767	-0.0026538	0.00802647	0.109317	0.130227	-0.00572628	0.00801011	0.511056	0.323597	-0.0185736	0.00799079	5.40273	1.69669	-0.00883737	0.00800948	1.21741	0.568847	-0.0197917	0.00797995	6.15131	1.88169	-0.0118826	0.00799804	2.20728	0.862138
		3	49162810	CCDC71	ENSG00000177352).M7.all	ref	M7.all	0.6264	33030	4598	15484	12948	ADD	-0.0188294	0.007983	5.56343	1.73661	-0.0209065	0.00798378	6.85717	2.05411	-0.0272086	0.00800301	11.5586	3.17111	-0.0136731	0.00797144	2.94212	1.064	-0.00920699	0.0079609	1.33755	0.606485	-0.00577015	0.00797397	0.52363	0.328552	-0.00321865	0.0079677	0.163186	0.163524	0.010701	0.00798215	1.79724	0.744615	0.0143732	0.00801646	3.2147	1.1368	-0.0173312	0.00795154	4.75067	1.53333	-0.0351058	0.00793454	19.5755	5.01457	-0.0374554	0.00796626	22.1065	5.58848	-0.0198685	0.00796654	6.22	1.89855	-0.0219948	0.0079672	7.6213	2.23895	-0.0111382	0.00798927	1.94365	0.787087	-0.00957882	0.00800597	1.43152	0.635417	-0.0124503	0.00796678	2.44225	0.927726	-0.0095773	0.00797595	1.44185	0.638575	-0.0066911	0.00797808	0.703393	0.396156	-0.0131513	0.00796929	2.7233	1.00483	-0.0278333	0.0079497	12.2583	3.33423	-0.0194703	0.00797522	5.96019	1.83468	-0.0288198	0.00792465	13.2258	3.5589	-0.0189256	0.0079668	5.64328	1.75641	-0.0123993	0.00801503	2.39324	0.914135	-0.0115016	0.00799881	2.0676	0.822584	-0.0182123	0.00802557	5.14968	1.63356	-0.00652199	0.0079851	0.667112	0.382936	-0.000607293	0.00796884	0.00580772	0.0272173	0.00392192	0.00799132	0.240858	0.205103	0.00517847	0.00798908	0.420154	0.286627	0.018351	0.00798822	5.27737	1.66546	0.0202097	0.0080227	6.34566	1.92934	-0.000855594	0.00797986	0.011496	0.0387616	0.00115995	0.00799208	0.021065	0.053252	0.00145407	0.00800418	0.0330018	0.0676041	-0.00157263	0.00798666	0.0387721	0.0737086	-0.00955221	0.0080143	1.42061	0.632081	-0.0252976	0.0079797	10.0504	2.81727	-0.0295749	0.00795303	13.8287	3.69842	-0.0121027	0.00794576	2.32004	0.893753	-0.0128735	0.00799169	2.59488	0.969767	-0.0026538	0.00802647	0.109317	0.130227	-0.00572628	0.00801011	0.511056	0.323597	-0.0185736	0.00799079	5.40273	1.69669	-0.00883737	0.00800948	1.21741	0.568847	-0.0197917	0.00797995	6.15131	1.88169	-0.0118826	0.00799804	2.20728	0.862138
		3	158644636	GFM1	ENSG00000168827).M3.all	ref	M3.all	0.526037	33030	7255	16800	8975	ADD	0.032764	0.00780663	17.6144	4.56778	0.0220528	0.00780739	7.97839	2.32478	0.0176721	0.00782619	5.0989	1.62086	0.0239214	0.00779532	9.41687	2.66757	0.019549	0.00778501	6.30567	1.91954	0.00703863	0.0077978	0.814763	0.43567	-0.00142016	0.00779166	0.0332213	0.0678445	0.00433764	0.0078058	0.308796	0.237757	0.0136998	0.00783935	3.054	1.094	0.018859	0.00777586	5.88221	1.81546	0.0282056	0.00775924	13.2139	3.55615	0.0308946	0.00779026	15.7275	4.13577	0.040444	0.00779053	26.951	6.68052	0.0309856	0.00779118	15.8166	4.15622	0.00625781	0.00781276	0.641558	0.373509	0.00256443	0.00782909	0.10729	0.128865	0.0257634	0.00779077	10.9357	3.02535	0.00970204	0.00779974	1.54727	0.670523	0.0277467	0.00780182	12.6483	3.42492	0.0279917	0.00779322	12.901	3.48359	0.0299437	0.00777407	14.8359	3.93077	0.0220324	0.00779902	7.98079	2.32536	0.0263977	0.00774957	11.6032	3.18151	0.0284166	0.00779079	13.3039	3.577	0.0187634	0.00783795	5.73083	1.77807	0.00474734	0.00782209	0.368345	0.264475	0.00191635	0.00784825	0.0596217	0.0930754	0.0120241	0.00780869	2.37111	0.907983	0.00638505	0.00779279	0.671341	0.384487	-0.00888964	0.00781476	1.29401	0.592931	-0.0168622	0.00781257	4.65845	1.51003	-0.00980973	0.00781173	1.57696	0.679439	0.00419978	0.00784545	0.286562	0.227361	0.00442735	0.00780356	0.321886	0.243762	-0.0107931	0.00781551	1.90712	0.776547	0.0140821	0.00782734	3.23672	1.14264	0.00771831	0.00781021	0.976605	0.490746	-0.00463775	0.00783724	0.350177	0.25648	0.000159223	0.0078034	0.000416333	0.0071281	-7.00154e-05	0.00777732	8.10451e-05	0.00313074	0.00837117	0.00777021	1.16066	0.550788	0.00202641	0.00781512	0.0672334	0.0994098	-0.0145471	0.00784914	3.43485	1.19494	-0.00919988	0.00783314	1.37941	0.619423	-0.00606559	0.00781425	0.60252	0.358905	-0.00650684	0.00783252	0.69014	0.391349	0.000111225	0.00780365	0.000203148	0.00496703	-0.00422685	0.00782134	0.29206	0.229956
		3	158644636	GFM1	ENSG00000168827).M7.all	ref	M7.all	0.526128	33030	7249	16806	8975	ADD	0.0326884	0.00780823	17.526	4.54758	0.0218064	0.00780899	7.79789	2.28144	0.0173171	0.0078278	4.89408	1.56946	0.0238781	0.00779692	9.37896	2.65859	0.0195419	0.00778661	6.29851	1.91779	0.00701223	0.0077994	0.808332	0.433428	-0.00137482	0.00779326	0.031121	0.0655164	0.00435427	0.0078074	0.31104	0.238792	0.0137978	0.00784096	3.09659	1.10537	0.0188206	0.00777746	5.8559	1.80897	0.0281128	0.00776083	13.1218	3.53479	0.0308594	0.00779186	15.6853	4.12608	0.0405487	0.00779213	27.0796	6.70941	0.0311105	0.00779278	15.9379	4.18405	0.00626056	0.00781437	0.641858	0.37362	0.00264917	0.00783069	0.114451	0.133634	0.0256392	0.00779237	10.8261	2.99965	0.00971438	0.00780134	1.55057	0.671516	0.0275404	0.00780342	12.4557	3.38017	0.0277658	0.00779482	12.6885	3.43425	0.030031	0.00777566	14.9164	3.94931	0.0220567	0.00780062	7.99506	2.32878	0.0263409	0.00775116	11.5486	3.16876	0.0285029	0.00779239	13.3794	3.59449	0.0186082	0.00783956	5.63411	1.75413	0.00442521	0.00782369	0.319923	0.242867	0.0014619	0.00784987	0.0346825	0.0694266	0.0119022	0.00781029	2.3223	0.894383	0.00629532	0.00779439	0.652338	0.377498	-0.00898857	0.00781637	1.32242	0.601787	-0.0168866	0.00781418	4.67003	1.51295	-0.00984068	0.00781333	1.58627	0.68223	0.0042831	0.00784706	0.297922	0.232705	0.00422195	0.00780516	0.292593	0.230206	-0.0108568	0.00781711	1.92889	0.782833	0.0138052	0.00782894	3.10941	1.10879	0.00740284	0.00781182	0.898035	0.464315	-0.00481507	0.00783885	0.377312	0.268375	-0.000216948	0.00780501	0.000772615	0.00973891	-0.000305012	0.00777892	0.00153743	0.0138004	0.00827427	0.00777181	1.13348	0.542068	0.00193572	0.00781673	0.0613249	0.0945204	-0.0146742	0.00785075	3.49372	1.21041	-0.00918194	0.00783475	1.37347	0.617593	-0.00622948	0.00781585	0.635258	0.371169	-0.00668819	0.00783413	0.728846	0.405323	-0.000138137	0.00780525	0.000313219	0.00617604	-0.0043712	0.00782295	0.312221	0.239336
		3	158666648	LXN	ENSG00000079257).M3.all	ref	M3.all	0.524493	33030	7356	16700	8974	ADD	0.0334787	0.00778008	18.517	4.77366	0.022748	0.00778084	8.54735	2.46089	0.0177487	0.00779959	5.17835	1.64073	0.0266412	0.00776882	11.7597	3.21806	0.0231929	0.00775855	8.93615	2.55349	0.0091909	0.00777129	1.39872	0.625364	-0.00223986	0.00776517	0.0832027	0.111819	0.00405068	0.00777926	0.271131	0.21999	0.0129628	0.0078127	2.75294	1.01289	0.0205897	0.00774943	7.05928	2.10317	0.0296749	0.00773286	14.7265	3.90557	0.0326054	0.00776378	17.6373	4.57301	0.0427985	0.00776405	30.3866	7.45103	0.0324382	0.00776469	17.4529	4.53088	0.00724006	0.0077862	0.864636	0.452909	0.00265019	0.00780247	0.115369	0.134238	0.0271419	0.00776428	12.2202	3.32536	0.0109246	0.00777322	1.97519	0.796156	0.0274138	0.0077753	12.4309	3.3744	0.0297915	0.00776672	14.7132	3.90252	0.031832	0.00774764	16.8807	4.40006	0.0239621	0.0077725	9.50451	2.68831	0.027305	0.00772322	12.4993	3.3903	0.030339	0.0077643	15.2685	4.03032	0.0193041	0.00781131	6.10733	1.87088	0.00484474	0.00779549	0.386237	0.272228	0.00175844	0.00782157	0.0505439	0.085065	0.0143985	0.00778214	3.42321	1.19189	0.00991893	0.00776629	1.63118	0.69564	-0.00689005	0.0077882	0.782655	0.424431	-0.0178847	0.00778601	5.27637	1.66521	-0.0104512	0.00778517	1.80218	0.74606	0.00312945	0.00781878	0.160199	0.161797	0.00559482	0.00777703	0.517541	0.326157	-0.0094485	0.00778894	1.47153	0.647616	0.0133644	0.00780072	2.93516	1.06213	0.00931202	0.00778366	1.43127	0.635341	-0.00326969	0.00781059	0.175245	0.17038	0.000191626	0.00777687	0.000607153	0.00862251	0.000144749	0.00775088	0.00034876	0.00651956	0.00957069	0.00774379	1.52749	0.664564	0.00222416	0.00778856	0.0815492	0.110581	-0.0141818	0.00782245	3.28681	1.15591	-0.00950389	0.00780651	1.48214	0.650839	-0.00541606	0.00778768	0.483671	0.312681	-0.0056459	0.00780589	0.523144	0.328361	0.000248699	0.00777712	0.00102261	0.0112229	-0.00326459	0.00779475	0.175409	0.170472
		3	158666648	LXN	ENSG00000079257).M7.all	ref	M7.all	0.524523	33030	7354	16702	8974	ADD	0.0334041	0.00778061	18.432	4.75431	0.0227028	0.00778137	8.51232	2.45253	0.0178299	0.00780011	5.22511	1.65242	0.026588	0.00776934	11.7112	3.20674	0.0230633	0.00775907	8.83534	2.52951	0.00905751	0.00777182	1.35823	0.612886	-0.00235303	0.0077657	0.0918107	0.118109	0.00397834	0.00777979	0.261497	0.215316	0.0129111	0.00781323	2.73067	1.00684	0.0204699	0.00774995	6.97641	2.08307	0.0296348	0.00773338	14.6847	3.89593	0.0325117	0.0077643	17.5337	4.54936	0.0427372	0.00776457	30.2954	7.43062	0.0323885	0.00776521	17.397	4.51813	0.00710642	0.00778673	0.832897	0.441968	0.00244876	0.007803	0.0984853	0.122827	0.0270335	0.00776481	12.1212	3.30231	0.0108554	0.00777374	1.95	0.788915	0.0272983	0.00777582	12.3248	3.34971	0.0297357	0.00776725	14.6562	3.88937	0.0316708	0.00774816	16.7078	4.36051	0.0238273	0.00777303	9.3966	2.66276	0.0272619	0.00772374	12.4583	3.38076	0.0301989	0.00776483	15.1258	3.99749	0.019289	0.00781184	6.09697	1.86834	0.00489095	0.00779602	0.393587	0.27538	0.00188977	0.0078221	0.0583672	0.0920002	0.0143745	0.00778267	3.41137	1.18877	0.00983175	0.00776682	1.60242	0.687059	-0.00697497	0.00778872	0.801958	0.431202	-0.0179474	0.00778654	5.31267	1.67426	-0.0104723	0.0077857	1.80923	0.748116	0.00311612	0.00781931	0.158815	0.160994	0.0055674	0.00777755	0.512411	0.324133	-0.00944288	0.00778947	1.46958	0.647024	0.0133037	0.00780125	2.90815	1.05486	0.00933596	0.00778418	1.43844	0.637532	-0.00331375	0.00781112	0.179975	0.173022	0.000237816	0.0077774	0.000935004	0.0107254	0.000111585	0.00775141	0.000207228	0.00501694	0.00955805	0.00774432	1.52325	0.663284	0.00223915	0.00778908	0.082641	0.111399	-0.0142738	0.00782298	3.32915	1.1671	-0.00967179	0.00780704	1.53476	0.666757	-0.00550677	0.00778821	0.499941	0.319188	-0.00572328	0.00780642	0.537509	0.333981	0.00027069	0.00777764	0.00121129	0.0122282	-0.00333741	0.00779528	0.183298	0.174863
		4	147485697	EDNRA	ENSG00000151617).M2.0.001	ref	M2.0.001	0.000348168	33030	33007	23	0	ADD	-0.00884789	0.207031	0.00182646	0.0150629	-0.14354	0.20696	0.481031	0.311619	-0.284007	0.207501	1.87335	0.76677	-0.448867	0.206605	4.72014	1.52562	-0.601808	0.206178	8.51979	2.45432	-0.905914	0.206565	19.2336	4.93682	-0.989904	0.206455	22.9898	5.78817	-0.740283	0.206796	12.8148	3.46359	-0.574767	0.20767	7.66013	2.2483	-0.0787335	0.205997	0.146082	0.153472	0.17057	0.205504	0.688916	0.390904	0.0437727	0.206179	0.045073	0.0799446	-0.0868169	0.206099	0.177442	0.17161	-0.363765	0.206294	3.10934	1.10877	-0.346517	0.206976	2.80291	1.02644	-0.169777	0.207627	0.668633	0.383495	-0.796641	0.206331	14.9073	3.9472	-0.793805	0.206525	14.7735	3.9164	-0.152862	0.206833	0.546211	0.337365	-0.674411	0.206487	10.6676	2.96245	-0.219986	0.205818	1.14242	0.54494	-0.290323	0.206546	1.97573	0.796311	0.0284644	0.20537	0.0192102	0.0507244	-0.175009	0.206345	0.719336	0.401908	0.0482735	0.207785	0.0539743	0.0881573	-0.117901	0.207339	0.323348	0.244428	-0.262367	0.207993	1.59119	0.683703	-0.387661	0.206958	3.50865	1.21432	-0.582349	0.206451	7.95672	2.31958	-0.924742	0.207117	19.9347	5.09619	-0.96337	0.206982	21.6631	5.48815	-0.699075	0.206972	11.4084	3.136	-0.541073	0.20787	6.77527	2.03419	-0.791004	0.206731	14.6401	3.88567	-0.788299	0.206917	14.5141	3.85663	-0.134522	0.207494	0.420316	0.286695	-0.636553	0.207022	9.45443	2.67646	0.0620199	0.20761	0.0892415	0.116257	0.305141	0.206619	2.18101	0.854734	0.223814	0.205962	1.18086	0.557237	0.0843809	0.205853	0.168025	0.166297	-0.248716	0.207097	1.44232	0.638716	-0.273206	0.208095	1.72369	0.723035	-0.129607	0.207698	0.389398	0.273586	-0.0444615	0.206993	0.046138	0.0809611	-0.145797	0.207502	0.493687	0.316694	0.189142	0.206908	0.83565	0.442922	-0.0840245	0.207322	0.164256	0.164139
		4	147485697	EDNRA	ENSG00000151617).M2.0.01	ref	M2.0.01	0.000348168	33030	33007	23	0	ADD	-0.00884789	0.207031	0.00182646	0.0150629	-0.14354	0.20696	0.481031	0.311619	-0.284007	0.207501	1.87335	0.76677	-0.448867	0.206605	4.72014	1.52562	-0.601808	0.206178	8.51979	2.45432	-0.905914	0.206565	19.2336	4.93682	-0.989904	0.206455	22.9898	5.78817	-0.740283	0.206796	12.8148	3.46359	-0.574767	0.20767	7.66013	2.2483	-0.0787335	0.205997	0.146082	0.153472	0.17057	0.205504	0.688916	0.390904	0.0437727	0.206179	0.045073	0.0799446	-0.0868169	0.206099	0.177442	0.17161	-0.363765	0.206294	3.10934	1.10877	-0.346517	0.206976	2.80291	1.02644	-0.169777	0.207627	0.668633	0.383495	-0.796641	0.206331	14.9073	3.9472	-0.793805	0.206525	14.7735	3.9164	-0.152862	0.206833	0.546211	0.337365	-0.674411	0.206487	10.6676	2.96245	-0.219986	0.205818	1.14242	0.54494	-0.290323	0.206546	1.97573	0.796311	0.0284644	0.20537	0.0192102	0.0507244	-0.175009	0.206345	0.719336	0.401908	0.0482735	0.207785	0.0539743	0.0881573	-0.117901	0.207339	0.323348	0.244428	-0.262367	0.207993	1.59119	0.683703	-0.387661	0.206958	3.50865	1.21432	-0.582349	0.206451	7.95672	2.31958	-0.924742	0.207117	19.9347	5.09619	-0.96337	0.206982	21.6631	5.48815	-0.699075	0.206972	11.4084	3.136	-0.541073	0.20787	6.77527	2.03419	-0.791004	0.206731	14.6401	3.88567	-0.788299	0.206917	14.5141	3.85663	-0.134522	0.207494	0.420316	0.286695	-0.636553	0.207022	9.45443	2.67646	0.0620199	0.20761	0.0892415	0.116257	0.305141	0.206619	2.18101	0.854734	0.223814	0.205962	1.18086	0.557237	0.0843809	0.205853	0.168025	0.166297	-0.248716	0.207097	1.44232	0.638716	-0.273206	0.208095	1.72369	0.723035	-0.129607	0.207698	0.389398	0.273586	-0.0444615	0.206993	0.046138	0.0809611	-0.145797	0.207502	0.493687	0.316694	0.189142	0.206908	0.83565	0.442922	-0.0840245	0.207322	0.164256	0.164139
		4	147485697	EDNRA	ENSG00000151617).M2.all	ref	M2.all	NA	33030	NA	NA	NA	ADD-ACATO	NA	NA	0.00182646	0.0150629	NA	NA	0.481031	0.311619	NA	NA	1.87335	0.76677	NA	NA	4.72014	1.52562	NA	NA	8.51979	2.45432	NA	NA	19.2336	4.93682	NA	NA	22.9898	5.78817	NA	NA	12.8148	3.46359	NA	NA	7.66013	2.2483	NA	NA	0.146082	0.153472	NA	NA	0.688916	0.390904	NA	NA	0.045073	0.0799446	NA	NA	0.177442	0.17161	NA	NA	3.10934	1.10877	NA	NA	2.80291	1.02644	NA	NA	0.668633	0.383495	NA	NA	14.9073	3.9472	NA	NA	14.7735	3.9164	NA	NA	0.546211	0.337365	NA	NA	10.6676	2.96245	NA	NA	1.14242	0.54494	NA	NA	1.97573	0.796311	NA	NA	0.0192102	0.0507244	NA	NA	0.719336	0.401908	NA	NA	0.0539743	0.0881573	NA	NA	0.323348	0.244428	NA	NA	1.59119	0.683703	NA	NA	3.50865	1.21432	NA	NA	7.95672	2.31958	NA	NA	19.9347	5.09619	NA	NA	21.6631	5.48815	NA	NA	11.4084	3.136	NA	NA	6.77527	2.03419	NA	NA	14.6401	3.88567	NA	NA	14.5141	3.85663	NA	NA	0.420316	0.286695	NA	NA	9.45443	2.67646	NA	NA	0.0892415	0.116257	NA	NA	2.18101	0.854734	NA	NA	1.18086	0.557237	NA	NA	0.168025	0.166297	NA	NA	1.44232	0.638716	NA	NA	1.72369	0.723035	NA	NA	0.389398	0.273586	NA	NA	0.046138	0.0809611	NA	NA	0.493687	0.316694	NA	NA	0.83565	0.442922	NA	NA	0.164256	0.164139
		4	147485697	EDNRA	ENSG00000151617).M2.all	ref	M2.all	NA	33030	NA	NA	NA	ADD-ACATV	NA	NA	0.00182646	0.0150629	NA	NA	0.481031	0.311619	NA	NA	1.87335	0.76677	NA	NA	4.72014	1.52562	NA	NA	8.51979	2.45432	NA	NA	19.2336	4.93682	NA	NA	22.9898	5.78817	NA	NA	12.8148	3.46359	NA	NA	7.66013	2.2483	NA	NA	0.146082	0.153472	NA	NA	0.688916	0.390904	NA	NA	0.045073	0.0799446	NA	NA	0.177442	0.17161	NA	NA	3.10934	1.10877	NA	NA	2.80291	1.02644	NA	NA	0.668633	0.383495	NA	NA	14.9073	3.9472	NA	NA	14.7735	3.9164	NA	NA	0.546211	0.337365	NA	NA	10.6676	2.96245	NA	NA	1.14242	0.54494	NA	NA	1.97573	0.796311	NA	NA	0.0192102	0.0507244	NA	NA	0.719336	0.401908	NA	NA	0.0539743	0.0881573	NA	NA	0.323348	0.244428	NA	NA	1.59119	0.683703	NA	NA	3.50865	1.21432	NA	NA	7.95672	2.31958	NA	NA	19.9347	5.09619	NA	NA	21.6631	5.48815	NA	NA	11.4084	3.136	NA	NA	6.77527	2.03419	NA	NA	14.6401	3.88567	NA	NA	14.5141	3.85663	NA	NA	0.420316	0.286695	NA	NA	9.45443	2.67646	NA	NA	0.0892415	0.116257	NA	NA	2.18101	0.854734	NA	NA	1.18086	0.557237	NA	NA	0.168025	0.166297	NA	NA	1.44232	0.638716	NA	NA	1.72369	0.723035	NA	NA	0.389398	0.273586	NA	NA	0.046138	0.0809611	NA	NA	0.493687	0.316694	NA	NA	0.83565	0.442922	NA	NA	0.164256	0.164139
		4	147485697	EDNRA	ENSG00000151617).M2.all	ref	M2.all	NA	33030	NA	NA	NA	ADD-SKAT	NA	NA	0.00182646	0.0150629	NA	NA	0.481031	0.311619	NA	NA	1.87335	0.76677	NA	NA	4.72014	1.52562	NA	NA	8.51979	2.45432	NA	NA	19.2336	4.93682	NA	NA	22.9898	5.78817	NA	NA	12.8148	3.46359	NA	NA	7.66013	2.2483	NA	NA	0.146082	0.153472	NA	NA	0.688916	0.390904	NA	NA	0.045073	0.0799446	NA	NA	0.177442	0.17161	NA	NA	3.10934	1.10877	NA	NA	2.80291	1.02644	NA	NA	0.668633	0.383495	NA	NA	14.9073	3.9472	NA	NA	14.7735	3.9164	NA	NA	0.546211	0.337365	NA	NA	10.6676	2.96245	NA	NA	1.14242	0.54494	NA	NA	1.97573	0.796311	NA	NA	0.0192102	0.0507244	NA	NA	0.719336	0.401908	NA	NA	0.0539743	0.0881573	NA	NA	0.323348	0.244428	NA	NA	1.59119	0.683703	NA	NA	3.50865	1.21432	NA	NA	7.95672	2.31958	NA	NA	19.9347	5.09619	NA	NA	21.6631	5.48815	NA	NA	11.4084	3.136	NA	NA	6.77527	2.03419	NA	NA	14.6401	3.88567	NA	NA	14.5141	3.85663	NA	NA	0.420316	0.286695	NA	NA	9.45443	2.67646	NA	NA	0.0892415	0.116257	NA	NA	2.18101	0.854734	NA	NA	1.18086	0.557237	NA	NA	0.168025	0.166297	NA	NA	1.44232	0.638716	NA	NA	1.72369	0.723035	NA	NA	0.389398	0.273586	NA	NA	0.046138	0.0809611	NA	NA	0.493687	0.316694	NA	NA	0.83565	0.442922	NA	NA	0.164256	0.164139
		4	147485697	EDNRA	ENSG00000151617).M2.all	ref	M2.all	NA	33030	NA	NA	NA	ADD-SKATO	NA	NA	0.00182646	0.0150629	NA	NA	0.481031	0.311619	NA	NA	1.87335	0.76677	NA	NA	4.72014	1.52562	NA	NA	8.51979	2.45432	NA	NA	19.2336	4.93682	NA	NA	22.9898	5.78817	NA	NA	12.8148	3.46359	NA	NA	7.66013	2.2483	NA	NA	0.146082	0.153472	NA	NA	0.688916	0.390904	NA	NA	0.045073	0.0799446	NA	NA	0.177442	0.17161	NA	NA	3.10934	1.10877	NA	NA	2.80291	1.02644	NA	NA	0.668633	0.383495	NA	NA	14.9073	3.9472	NA	NA	14.7735	3.9164	NA	NA	0.546211	0.337365	NA	NA	10.6676	2.96245	NA	NA	1.14242	0.54494	NA	NA	1.97573	0.796311	NA	NA	0.0192102	0.0507244	NA	NA	0.719336	0.401908	NA	NA	0.0539743	0.0881573	NA	NA	0.323348	0.244428	NA	NA	1.59119	0.683703	NA	NA	3.50865	1.21432	NA	NA	7.95672	2.31958	NA	NA	19.9347	5.09619	NA	NA	21.6631	5.48815	NA	NA	11.4084	3.136	NA	NA	6.77527	2.03419	NA	NA	14.6401	3.88567	NA	NA	14.5141	3.85663	NA	NA	0.420316	0.286695	NA	NA	9.45443	2.67646	NA	NA	0.0892415	0.116257	NA	NA	2.18101	0.854734	NA	NA	1.18086	0.557237	NA	NA	0.168025	0.166297	NA	NA	1.44232	0.638716	NA	NA	1.72369	0.723035	NA	NA	0.389398	0.273586	NA	NA	0.046138	0.0809611	NA	NA	0.493687	0.316694	NA	NA	0.83565	0.442922	NA	NA	0.164256	0.164139
		4	147485697	EDNRA	ENSG00000151617).M2.all	ref	M2.all	0.000348168	33030	33007	23	0	ADD	-0.00884789	0.207031	0.00182646	0.0150629	-0.14354	0.20696	0.481031	0.311619	-0.284007	0.207501	1.87335	0.76677	-0.448867	0.206605	4.72014	1.52562	-0.601808	0.206178	8.51979	2.45432	-0.905914	0.206565	19.2336	4.93682	-0.989904	0.206455	22.9898	5.78817	-0.740283	0.206796	12.8148	3.46359	-0.574767	0.20767	7.66013	2.2483	-0.0787335	0.205997	0.146082	0.153472	0.17057	0.205504	0.688916	0.390904	0.0437727	0.206179	0.045073	0.0799446	-0.0868169	0.206099	0.177442	0.17161	-0.363765	0.206294	3.10934	1.10877	-0.346517	0.206976	2.80291	1.02644	-0.169777	0.207627	0.668633	0.383495	-0.796641	0.206331	14.9073	3.9472	-0.793805	0.206525	14.7735	3.9164	-0.152862	0.206833	0.546211	0.337365	-0.674411	0.206487	10.6676	2.96245	-0.219986	0.205818	1.14242	0.54494	-0.290323	0.206546	1.97573	0.796311	0.0284644	0.20537	0.0192102	0.0507244	-0.175009	0.206345	0.719336	0.401908	0.0482735	0.207785	0.0539743	0.0881573	-0.117901	0.207339	0.323348	0.244428	-0.262367	0.207993	1.59119	0.683703	-0.387661	0.206958	3.50865	1.21432	-0.582349	0.206451	7.95672	2.31958	-0.924742	0.207117	19.9347	5.09619	-0.96337	0.206982	21.6631	5.48815	-0.699075	0.206972	11.4084	3.136	-0.541073	0.20787	6.77527	2.03419	-0.791004	0.206731	14.6401	3.88567	-0.788299	0.206917	14.5141	3.85663	-0.134522	0.207494	0.420316	0.286695	-0.636553	0.207022	9.45443	2.67646	0.0620199	0.20761	0.0892415	0.116257	0.305141	0.206619	2.18101	0.854734	0.223814	0.205962	1.18086	0.557237	0.0843809	0.205853	0.168025	0.166297	-0.248716	0.207097	1.44232	0.638716	-0.273206	0.208095	1.72369	0.723035	-0.129607	0.207698	0.389398	0.273586	-0.0444615	0.206993	0.046138	0.0809611	-0.145797	0.207502	0.493687	0.316694	0.189142	0.206908	0.83565	0.442922	-0.0840245	0.207322	0.164256	0.164139
		4	56910629	REST	ENSG00000084093).M3.all	ref	M3.all	NA	33030	NA	NA	NA	ADD-ACATO	NA	NA	3.9513	1.32943	NA	NA	10.5895	2.94412	NA	NA	7.59054	2.23155	NA	NA	4.50173	1.4703	NA	NA	4.31015	1.42152	NA	NA	8.7122	2.50019	NA	NA	7.39007	2.18319	NA	NA	3.3927	1.18385	NA	NA	0.300211	0.233773	NA	NA	0.500068	0.319238	NA	NA	0.815491	0.435924	NA	NA	0.035321	0.0701089	NA	NA	0.587824	0.35334	NA	NA	0.37725	0.268348	NA	NA	0.0350404	0.0698097	NA	NA	0.151844	0.156904	NA	NA	16.9396	4.41356	NA	NA	6.6602	2.00617	NA	NA	17.6688	4.5802	NA	NA	13.2742	3.57011	NA	NA	0.408181	0.281586	NA	NA	0.169288	0.167015	NA	NA	0.298543	0.232995	NA	NA	0.0301456	0.0644119	NA	NA	4.23587	1.40254	NA	NA	10.1348	2.83715	NA	NA	6.77889	2.03507	NA	NA	4.17009	1.3857	NA	NA	3.00582	1.0811	NA	NA	6.47959	1.9621	NA	NA	5.72374	1.77632	NA	NA	2.5946	0.969688	NA	NA	0.408728	0.281818	NA	NA	18.4975	4.76923	NA	NA	6.06475	1.86042	NA	NA	16.8939	4.40308	NA	NA	13.2266	3.55907	NA	NA	0.31227	0.239359	NA	NA	0.876216	0.456876	NA	NA	0.100325	0.124106	NA	NA	0.928853	0.474746	NA	NA	0.494212	0.316904	NA	NA	0.0525859	0.0869159	NA	NA	0.144501	0.152522	NA	NA	0.551117	0.339266	NA	NA	0.845212	0.446226	NA	NA	1.59998	0.686332	NA	NA	0.00130584	0.0127032
		4	56910629	REST	ENSG00000084093).M7.all	ref	M7.all	NA	33030	NA	NA	NA	ADD-ACATO	NA	NA	3.95859	1.33131	NA	NA	10.5652	2.9384	NA	NA	7.56142	2.22453	NA	NA	4.50229	1.47045	NA	NA	4.33546	1.42798	NA	NA	8.73208	2.50493	NA	NA	7.35242	2.1741	NA	NA	3.3663	1.1769	NA	NA	0.215072	0.19191	NA	NA	0.456733	0.301765	NA	NA	0.816282	0.436199	NA	NA	0.038533	0.0734637	NA	NA	0.60809	0.361004	NA	NA	0.409465	0.282129	NA	NA	0.0334906	0.0681382	NA	NA	0.139488	0.149482	NA	NA	16.9163	4.40821	NA	NA	6.63105	1.99906	NA	NA	17.6458	4.57496	NA	NA	13.2666	3.56834	NA	NA	0.417352	0.285451	NA	NA	0.221217	0.195101	NA	NA	0.308467	0.237605	NA	NA	0.0264257	0.0600491	NA	NA	4.273	1.41204	NA	NA	10.1164	2.83281	NA	NA	6.75643	2.0296	NA	NA	4.16583	1.38461	NA	NA	3.0484	1.0925	NA	NA	6.53791	1.97634	NA	NA	5.68923	1.76778	NA	NA	2.52187	0.949707	NA	NA	0.376734	0.268124	NA	NA	18.4745	4.76399	NA	NA	6.03894	1.85407	NA	NA	16.8709	4.39784	NA	NA	13.2302	3.55991	NA	NA	0.310969	0.238759	NA	NA	0.899994	0.46498	NA	NA	0.112473	0.132329	NA	NA	0.981896	0.492507	NA	NA	0.555027	0.340777	NA	NA	0.0466478	0.0814441	NA	NA	0.129342	0.143201	NA	NA	0.611816	0.362405	NA	NA	0.847856	0.447138	NA	NA	1.63634	0.697176	NA	NA	0.00101307	0.0111697
		4	119239763	USP53	ENSG00000145390).M2.all	ref	M2.all	0.346185	33030	13768	15655	3607	ADD	0.0166534	0.00831481	4.01143	1.34493	0.0359248	0.00831199	18.6801	4.81083	0.0312321	0.00833369	14.0452	3.74844	0.0156165	0.00829771	3.54202	1.22306	0.0146317	0.00828058	3.12225	1.11221	0.0170678	0.00829611	4.23257	1.4017	0.0198193	0.00829169	5.71336	1.77375	0.0229241	0.00830537	7.61843	2.23826	0.0217127	0.00834049	6.77711	2.03464	0.0112204	0.00827331	1.83933	0.75689	0.0261534	0.00825348	10.0411	2.81508	0.024998	0.00828061	9.11349	2.59562	0.0257372	0.0082774	9.66795	2.72697	0.0199638	0.00828522	5.80602	1.79666	0.00951927	0.0083126	1.31139	0.598354	0.00419366	0.00833878	0.252919	0.211105	0.0342849	0.0082867	17.1176	4.45426	0.016937	0.0082945	4.16958	1.38557	0.0222784	0.00830688	7.19269	2.13548	0.041156	0.00829296	24.629	6.15803	0.0246082	0.00826609	8.86259	2.536	0.013697	0.00829535	2.72633	1.00566	0.0166634	0.00824811	4.08148	1.36295	0.031458	0.00828728	14.4092	3.83243	0.00824153	0.00834513	0.975327	0.49032	0.0272441	0.0083272	10.704	2.97102	0.0222473	0.00835345	7.09291	2.11132	0.00896519	0.0083119	1.16337	0.551653	0.00639691	0.00829152	0.595212	0.356142	0.00850585	0.00831828	1.04561	0.513539	0.0110401	0.00831285	1.76379	0.734823	0.0149273	0.00831246	3.22479	1.13948	0.0161563	0.00834853	3.74509	1.27603	0.0210897	0.00830279	6.45197	1.95535	0.00483875	0.00831024	0.339031	0.25151	0.0132736	0.0083334	2.53709	0.953896	0.0300476	0.00831448	13.0602	3.52051	0.000389931	0.00833807	0.00218698	0.0165088	0.00895217	0.00829829	1.1638	0.551791	0.00687605	0.00827188	0.690985	0.391656	0.0111105	0.0082675	1.80601	0.747178	0.00555204	0.00831747	0.445576	0.297188	-0.00287663	0.00835755	0.11847	0.136261	-0.00206432	0.00834163	0.0612424	0.0944508	0.00747677	0.00831329	0.808878	0.433619	2.6561e-05	0.00833374	1.0158e-05	0.00110581	0.00265011	0.00830988	0.101704	0.125058	0.0199908	0.00832652	5.76415	1.78631
		4	119239763	USP53	ENSG00000145390).M3.all	ref	M3.all	0.354541	33030	13217	16205	3608	ADD	0.0148303	0.00837963	3.13221	1.11487	0.0337759	0.00837679	16.2577	4.2574	0.0298894	0.00839866	12.6652	3.42886	0.0158293	0.0083624	3.58311	1.23381	0.0138088	0.00834514	2.73807	1.00885	0.0152489	0.00836078	3.32648	1.16639	0.016204	0.00835634	3.76022	1.27996	0.0196439	0.00837012	5.50797	1.72285	0.020478	0.00840551	5.93538	1.82857	0.0123691	0.0083378	2.20077	0.860303	0.0270347	0.00831783	10.5638	2.93809	0.0239123	0.00834517	8.21055	2.38041	0.0253878	0.00834193	9.26223	2.63092	0.0189051	0.00834982	5.12631	1.62772	0.00773626	0.00837741	0.852792	0.448838	0.00207763	0.00840379	0.0611202	0.0943476	0.0314709	0.0083513	14.2007	3.78433	0.0132674	0.00835916	2.51912	0.948949	0.0209164	0.00837164	6.24243	1.90405	0.0406097	0.00835761	23.61	5.92821	0.0233865	0.00833053	7.88106	2.30142	0.0115048	0.00836003	1.89384	0.772706	0.0168833	0.00831241	4.12533	1.37422	0.0308762	0.00835189	13.6672	3.66107	0.00749005	0.00841019	0.793156	0.42812	0.0263975	0.00839212	9.89424	2.78042	0.0216605	0.00841857	6.62005	1.99638	0.00981041	0.0083767	1.3716	0.617017	0.00639237	0.00835616	0.585209	0.352345	0.00745684	0.00838313	0.791221	0.427441	0.00811117	0.00837766	0.937393	0.477622	0.0124029	0.00837726	2.19201	0.857835	0.0155355	0.00841361	3.40945	1.18826	0.0194027	0.00836752	5.37691	1.69026	0.00210138	0.00837503	0.0629561	0.0958889	0.0127305	0.00839837	2.29772	0.887517	0.0307423	0.0083793	13.4604	3.61322	0.00187416	0.00840308	0.0497437	0.0843312	0.010228	0.00836299	1.49574	0.654964	0.00609919	0.00833637	0.535292	0.333117	0.0109411	0.00833196	1.72436	0.723234	0.00499191	0.00838232	0.354655	0.258462	-0.00403918	0.00842271	0.229976	0.199598	-0.00387117	0.00840666	0.21205	0.190329	0.0067552	0.0083781	0.650109	0.376674	-0.00164356	0.00839871	0.0382955	0.0732199	0.00343869	0.00837466	0.168597	0.166622	0.0196677	0.00839143	5.49332	1.71921
		4	119239763	USP53	ENSG00000145390).M6.all	ref	M6.all	0.346276	33030	13762	15661	3607	ADD	0.0171011	0.00831548	4.22935	1.40087	0.0361108	0.00831266	18.871	4.85429	0.0313345	0.00833436	14.1351	3.76921	0.0159201	0.00829838	3.68048	1.25922	0.0150186	0.00828126	3.28901	1.15649	0.0171919	0.00829678	4.29366	1.41732	0.0197359	0.00829237	5.66446	1.76165	0.0226973	0.00830605	7.4672	2.20181	0.0216235	0.00834117	6.72045	2.02085	0.0114735	0.00827398	1.92292	0.78111	0.0264971	0.00825415	10.3051	2.87725	0.025174	0.00828128	9.2408	2.62584	0.0259681	0.00827807	9.84063	2.76777	0.0201264	0.0082859	5.89999	1.81985	0.00929488	0.00831328	1.25009	0.579162	0.00385661	0.00833946	0.213863	0.191279	0.0344993	0.00828737	17.3295	4.5027	0.0171103	0.00829517	4.25465	1.40735	0.0224222	0.00830756	7.28465	2.15773	0.0413261	0.00829363	24.829	6.20309	0.0246767	0.00826676	8.91052	2.5474	0.0136908	0.00829603	2.72344	1.00487	0.0169258	0.00824878	4.21038	1.39602	0.0315199	0.00828795	14.4636	3.84498	0.00868358	0.0083458	1.08258	0.525608	0.0274653	0.00832788	10.8768	3.01154	0.0223894	0.00835412	7.1826	2.13304	0.00925839	0.00831257	1.24051	0.576144	0.00679948	0.00829219	0.672378	0.384867	0.0086584	0.00831895	1.08327	0.525833	0.0109644	0.00831353	1.73939	0.727655	0.0146992	0.00831313	3.12649	1.11334	0.0160437	0.00834921	3.69248	1.26234	0.0213574	0.00830347	6.61576	1.99533	0.00505086	0.00831092	0.369345	0.264911	0.0134299	0.00833408	2.59674	0.970277	0.0302503	0.00831515	13.2349	3.561	0.000648193	0.00833875	0.00604236	0.0277783	0.00928158	0.00829896	1.25082	0.579392	0.00707664	0.00827255	0.731772	0.406371	0.0113115	0.00826817	1.87163	0.766272	0.00566032	0.00831815	0.46305	0.304342	-0.00313101	0.00835823	0.140327	0.149993	-0.00242629	0.00834231	0.0845891	0.112849	0.00746573	0.00831396	0.80636	0.43274	-4.39848e-05	0.00833442	2.78518e-05	0.00183259	0.00291243	0.00831055	0.122815	0.139063	0.0200207	0.00832719	5.78042	1.79033
		4	119239763	USP53	ENSG00000145390).M7.all	ref	M7.all	0.354632	33030	13211	16211	3608	ADD	0.015285	0.00838038	3.32662	1.16643	0.033965	0.00837754	16.4373	4.29854	0.0299936	0.00839941	12.7514	3.44887	0.0161379	0.00836315	3.72352	1.27042	0.0142018	0.00834589	2.89562	1.05149	0.0153749	0.00836153	3.38107	1.18079	0.0161189	0.00835708	3.72018	1.26955	0.0194132	0.00837087	5.37842	1.69064	0.0203875	0.00840627	5.88198	1.8154	0.0126265	0.00833855	2.2929	0.886167	0.0273843	0.00831857	10.8369	3.00218	0.0240913	0.00834592	8.33242	2.40956	0.0256226	0.00834268	9.43271	2.67132	0.0190703	0.00835056	5.21535	1.64998	0.00750817	0.00837816	0.803103	0.431602	0.00173498	0.00840454	0.0426149	0.0775589	0.0316886	0.00835205	14.3952	3.82922	0.013443	0.00835991	2.58577	0.967269	0.0210625	0.00837239	6.32881	1.92521	0.040783	0.00835836	23.8076	5.9728	0.0234562	0.00833128	7.92666	2.31237	0.0114984	0.00836077	1.89138	0.771994	0.0171501	0.00831316	4.256	1.40769	0.0309394	0.00835263	13.7207	3.67346	0.00793901	0.00841094	0.890931	0.461898	0.0266224	0.00839287	10.0617	2.81992	0.021805	0.00841932	6.70745	2.01768	0.0101085	0.00837745	1.45596	0.642877	0.00680135	0.00835691	0.662367	0.381193	0.00761172	0.00838388	0.824282	0.438981	0.00803386	0.00837841	0.919444	0.47157	0.012171	0.00837801	2.11043	0.834761	0.0154213	0.00841437	3.3589	1.17495	0.0196747	0.00836827	5.52769	1.72775	0.00231639	0.00837578	0.0764844	0.106727	0.0128892	0.00839912	2.35498	0.903494	0.0309488	0.00838004	13.6393	3.65464	0.00213674	0.00840383	0.0646473	0.0972923	0.0105629	0.00836373	1.59502	0.684847	0.00630289	0.00833712	0.571542	0.347129	0.0111453	0.0083327	1.78902	0.742211	0.00510187	0.00838307	0.370384	0.265364	-0.00429779	0.00842346	0.260321	0.214742	-0.00423917	0.00840742	0.254236	0.211755	0.00674397	0.00837885	0.647832	0.375833	-0.00171551	0.00839946	0.0417143	0.0766703	0.0037053	0.00837541	0.195719	0.181643	0.0196982	0.00839218	5.5094	1.7232
		5	65151842	ADAMTS6	ENSG00000049192).M2.0.01	ref	M2.0.01	0.012307	33030	32218	811	1	ADD	0.0605408	0.0351735	2.96255	1.06949	0.0874554	0.0351664	6.18467	1.88988	0.120525	0.0352858	11.6668	3.19636	0.120848	0.0351414	11.8261	3.23354	0.110592	0.035094	9.93068	2.78902	0.096216	0.0351407	7.49677	2.20894	0.0637018	0.0350884	3.29593	1.15832	-0.0143194	0.0351724	0.165746	0.164994	-0.0264286	0.0353178	0.559963	0.342681	0.0456362	0.035027	1.69752	0.715314	0.0855768	0.0349359	6.00025	1.84455	0.148518	0.0350593	17.9454	4.64334	0.145226	0.0350633	17.1548	4.46277	0.0972432	0.0350823	7.68318	2.25385	0.0172566	0.0351978	0.24037	0.204858	-0.0130847	0.0353152	0.13728	0.14813	0.101273	0.0350939	8.32771	2.40844	0.103153	0.0351222	8.62582	2.47961	0.0843846	0.0351403	5.76654	1.7869	0.0700846	0.0351151	3.98343	1.33772	0.0976146	0.0350103	7.77387	2.27566	0.0544764	0.0351353	2.40397	0.917116	0.0721629	0.0349296	4.26817	1.4108	0.0942314	0.0351017	7.20665	2.13886	0.0650641	0.0353074	3.39586	1.18469	0.0846003	0.0352389	5.76366	1.78619	0.118585	0.035376	11.2368	3.09586	0.123294	0.0352	12.2688	3.33667	0.117846	0.0351253	11.2561	3.10039	0.10078	0.0352241	8.18601	2.37454	0.065053	0.0351791	3.41952	1.19091	-0.0187204	0.0351961	0.282905	0.225627	-0.0296382	0.0353321	0.703661	0.396254	0.106355	0.0351584	9.15075	2.60447	0.110193	0.035193	9.80379	2.75907	0.0847825	0.0352586	5.78206	1.79074	0.0719849	0.0351927	4.18386	1.38923	0.0307279	0.0353009	0.757693	0.415611	0.0736061	0.0351393	4.38774	1.44131	0.175777	0.0350351	25.172	6.28035	0.170191	0.0350076	23.6347	5.9338	0.116768	0.0352362	10.9817	3.03615	0.0204939	0.0353645	0.335826	0.250072	-0.0167185	0.0353366	0.223845	0.196457	0.121224	0.0352048	11.857	3.24075	0.0648378	0.0353088	3.37202	1.1784	0.0648094	0.0351857	3.39267	1.18385	0.115751	0.0352348	10.7922	2.9917
		5	65151842	ADAMTS6	ENSG00000049192).M2.all	ref	M2.all	NA	33030	NA	NA	NA	ADD-ACATO	NA	NA	2.79417	1.02407	NA	NA	5.81225	1.79819	NA	NA	11.0177	3.04457	NA	NA	11.6497	3.19237	NA	NA	8.29383	2.40033	NA	NA	6.06873	1.8614	NA	NA	4.32604	1.42558	NA	NA	0.314825	0.240533	NA	NA	0.0159632	0.0460189	NA	NA	0.142471	0.151296	NA	NA	4.94225	1.58157	NA	NA	16.7671	4.37408	NA	NA	15.3155	4.04112	NA	NA	6.1754	1.8876	NA	NA	0.705311	0.39685	NA	NA	0.277394	0.222998	NA	NA	6.91712	2.06867	NA	NA	7.29844	2.16106	NA	NA	3.98045	1.33695	NA	NA	3.3485	1.1722	NA	NA	6.26488	1.90955	NA	NA	1.326	0.602897	NA	NA	2.98868	1.0765	NA	NA	5.48887	1.71811	NA	NA	3.11331	1.10983	NA	NA	5.57864	1.74039	NA	NA	10.0795	2.82412	NA	NA	11.4344	3.14209	NA	NA	9.35677	2.65333	NA	NA	6.84066	2.05009	NA	NA	5.58959	1.7431	NA	NA	0.643447	0.374209	NA	NA	0.0408101	0.0757699	NA	NA	7.18588	2.13383	NA	NA	8.76072	2.51175	NA	NA	3.8354	1.29946	NA	NA	2.98637	1.07589	NA	NA	0.280492	0.224478	NA	NA	3.4384	1.19588	NA	NA	23.8248	5.97669	NA	NA	21.5585	5.46446	NA	NA	9.91077	2.78433	NA	NA	2.06466	0.821747	NA	NA	0.463222	0.304412	NA	NA	11.0835	3.05998	NA	NA	3.34668	1.17172	NA	NA	2.21649	0.864731	NA	NA	9.71289	2.7376
		5	65151842	ADAMTS6	ENSG00000049192).M2.all	ref	M2.all	NA	33030	NA	NA	NA	ADD-SKATO	NA	NA	2.36973	0.907601	NA	NA	5.57513	1.73952	NA	NA	10.8968	3.01623	NA	NA	11.4933	3.15584	NA	NA	9.37646	2.65799	NA	NA	6.30798	1.92011	NA	NA	3.25939	1.14865	NA	NA	0.103225	0.126102	NA	NA	0.263201	0.216147	NA	NA	1.054	0.516288	NA	NA	5.45102	1.7087	NA	NA	17.3375	4.50452	NA	NA	16.5893	4.33337	NA	NA	7.32816	2.16824	NA	NA	0.473966	0.30877	NA	NA	0.102591	0.125668	NA	NA	7.1446	2.12384	NA	NA	7.32686	2.16793	NA	NA	4.87176	1.56384	NA	NA	3.10407	1.10737	NA	NA	7.11623	2.11697	NA	NA	1.82155	0.751712	NA	NA	3.43312	1.19449	NA	NA	6.5521	1.9798	NA	NA	2.80327	1.02654	NA	NA	5.30607	1.67261	NA	NA	10.1355	2.83732	NA	NA	11.4423	3.14393	NA	NA	10.5432	2.93323	NA	NA	6.93219	2.07233	NA	NA	4.24843	1.40576	NA	NA	0.341294	0.252524	NA	NA	0.357896	0.259892	NA	NA	7.70983	2.26026	NA	NA	8.63464	2.48171	NA	NA	4.84109	1.55612	NA	NA	3.10907	1.1087	NA	NA	0.337099	0.250644	NA	NA	3.90843	1.31836	NA	NA	24.0779	6.03379	NA	NA	22.6382	5.70872	NA	NA	10.7245	2.97581	NA	NA	1.77553	0.738262	NA	NA	0.23146	0.200354	NA	NA	11.2655	3.10259	NA	NA	2.9492	1.06591	NA	NA	2.56423	0.961357	NA	NA	10.0261	2.81153
		5	65151842	ADAMTS6	ENSG00000049192).M2.all	ref	M2.all	0.012307	33030	32218	811	1	ADD	0.0605408	0.0351735	2.96255	1.06949	0.0874554	0.0351664	6.18467	1.88988	0.120525	0.0352858	11.6668	3.19636	0.120848	0.0351414	11.8261	3.23354	0.110592	0.035094	9.93068	2.78902	0.096216	0.0351407	7.49677	2.20894	0.0637018	0.0350884	3.29593	1.15832	-0.0143194	0.0351724	0.165746	0.164994	-0.0264286	0.0353178	0.559963	0.342681	0.0456362	0.035027	1.69752	0.715314	0.0855768	0.0349359	6.00025	1.84455	0.148518	0.0350593	17.9454	4.64334	0.145226	0.0350633	17.1548	4.46277	0.0972432	0.0350823	7.68318	2.25385	0.0172566	0.0351978	0.24037	0.204858	-0.0130847	0.0353152	0.13728	0.14813	0.101273	0.0350939	8.32771	2.40844	0.103153	0.0351222	8.62582	2.47961	0.0843846	0.0351403	5.76654	1.7869	0.0700846	0.0351151	3.98343	1.33772	0.0976146	0.0350103	7.77387	2.27566	0.0544764	0.0351353	2.40397	0.917116	0.0721629	0.0349296	4.26817	1.4108	0.0942314	0.0351017	7.20665	2.13886	0.0650641	0.0353074	3.39586	1.18469	0.0846003	0.0352389	5.76366	1.78619	0.118585	0.035376	11.2368	3.09586	0.123294	0.0352	12.2688	3.33667	0.117846	0.0351253	11.2561	3.10039	0.10078	0.0352241	8.18601	2.37454	0.065053	0.0351791	3.41952	1.19091	-0.0187204	0.0351961	0.282905	0.225627	-0.0296382	0.0353321	0.703661	0.396254	0.106355	0.0351584	9.15075	2.60447	0.110193	0.035193	9.80379	2.75907	0.0847825	0.0352586	5.78206	1.79074	0.0719849	0.0351927	4.18386	1.38923	0.0307279	0.0353009	0.757693	0.415611	0.0736061	0.0351393	4.38774	1.44131	0.175777	0.0350351	25.172	6.28035	0.170191	0.0350076	23.6347	5.9338	0.116768	0.0352362	10.9817	3.03615	0.0204939	0.0353645	0.335826	0.250072	-0.0167185	0.0353366	0.223845	0.196457	0.121224	0.0352048	11.857	3.24075	0.0648378	0.0353088	3.37202	1.1784	0.0648094	0.0351857	3.39267	1.18385	0.115751	0.0352348	10.7922	2.9917
		5	65151842	ADAMTS6	ENSG00000049192).M3.0.01	ref	M3.0.01	0.0124432	33030	32209	820	1	ADD	0.0587335	0.0349858	2.81831	1.03061	0.0870985	0.0349787	6.20031	1.89371	0.116427	0.0350975	11.0042	3.0414	0.120202	0.0349538	11.8259	3.2335	0.109148	0.0349067	9.77726	2.7528	0.0956796	0.0349532	7.49317	2.20807	0.0659201	0.0349011	3.56745	1.22972	-0.0134887	0.0349847	0.148657	0.155012	-0.0271321	0.0351293	0.596523	0.356638	0.0457639	0.03484	1.7254	0.723539	0.0856368	0.0347494	6.07333	1.86252	0.144952	0.0348721	17.278	4.49092	0.139081	0.0348761	15.9031	4.17607	0.0967608	0.0348951	7.689	2.25525	0.0191189	0.0350099	0.298226	0.232846	-0.0121099	0.0351267	0.118852	0.136509	0.101156	0.0349066	8.39794	2.42522	0.104294	0.0349348	8.91252	2.54787	0.0871529	0.0349528	6.21729	1.89788	0.0708186	0.0349277	4.11107	1.37056	0.0967987	0.0348235	7.72672	2.26432	0.0558663	0.0349478	2.55541	0.958934	0.0722573	0.0347431	4.32539	1.42542	0.0922493	0.0349144	6.98099	2.08418	0.0625362	0.035119	3.17087	1.12516	0.0847552	0.0350508	5.84704	1.80678	0.114926	0.0351872	10.6676	2.96246	0.122807	0.0350121	12.303	3.34464	0.116712	0.0349378	11.1593	3.07774	0.100691	0.0350361	8.25939	2.3921	0.0678207	0.0349913	3.75667	1.27904	-0.017647	0.0350083	0.254096	0.211686	-0.0307209	0.0351435	0.764146	0.417898	0.106232	0.0349707	9.22786	2.62277	0.111898	0.0350052	10.2183	2.85682	0.0875608	0.0350704	6.23359	1.90188	0.072907	0.0350049	4.33792	1.42861	0.0306133	0.0351125	0.760145	0.41648	0.0731306	0.0349518	4.37784	1.43879	0.172104	0.0348481	24.3905	6.10428	0.163759	0.0348207	22.1175	5.59098	0.116631	0.0350482	11.0739	3.05774	0.0224613	0.0351758	0.407741	0.2814	-0.0161614	0.035148	0.211426	0.190001	0.119112	0.0350169	11.5705	3.17389	0.0664012	0.0351204	3.57465	1.2316	0.064569	0.0349979	3.40379	1.18678	0.112527	0.0350467	10.3091	2.87819
		5	65151842	ADAMTS6	ENSG00000049192).M3.all	ref	M3.all	NA	33030	NA	NA	NA	ADD-ACATO	NA	NA	2.72813	1.00615	NA	NA	5.79635	1.79427	NA	NA	10.2325	2.86017	NA	NA	11.5931	3.17917	NA	NA	8.13308	2.36186	NA	NA	6.03915	1.85412	NA	NA	4.39986	1.4444	NA	NA	0.293229	0.230506	NA	NA	0.0194453	0.0510507	NA	NA	0.147245	0.154169	NA	NA	5.0024	1.59667	NA	NA	16.0306	4.20532	NA	NA	14.0478	3.74904	NA	NA	6.17044	1.88638	NA	NA	0.631013	0.369589	NA	NA	0.247543	0.208443	NA	NA	6.95008	2.07668	NA	NA	7.44546	2.19656	NA	NA	4.44148	1.45499	NA	NA	3.44651	1.19801	NA	NA	6.20801	1.8956	NA	NA	1.45127	0.641449	NA	NA	3.02483	1.08619	NA	NA	5.28376	1.66705	NA	NA	3.01725	1.08416	NA	NA	5.62813	1.75265	NA	NA	9.40964	2.66585	NA	NA	11.4315	3.14142	NA	NA	9.25196	2.62848	NA	NA	6.86899	2.05698	NA	NA	5.66166	1.76096	NA	NA	0.602659	0.358957	NA	NA	0.0466922	0.0814861	NA	NA	7.23464	2.14563	NA	NA	8.96979	2.56149	NA	NA	4.30032	1.41901	NA	NA	3.12849	1.11388	NA	NA	0.273998	0.22137	NA	NA	3.4139	1.18943	NA	NA	23.0129	5.79339	NA	NA	20.0841	5.13013	NA	NA	9.96503	2.79713	NA	NA	2.00097	0.803552	NA	NA	0.434884	0.292769	NA	NA	10.8128	2.99655	NA	NA	3.37173	1.17833	NA	NA	2.21504	0.864322	NA	NA	9.30712	2.64156
		5	65151842	ADAMTS6	ENSG00000049192).M3.all	ref	M3.all	NA	33030	NA	NA	NA	ADD-SKATO	NA	NA	2.26059	0.877119	NA	NA	5.58569	1.74214	NA	NA	10.1813	2.8481	NA	NA	11.4534	3.14653	NA	NA	9.24797	2.62754	NA	NA	6.32168	1.92347	NA	NA	3.37396	1.17892	NA	NA	0.0962926	0.121292	NA	NA	0.286209	0.227194	NA	NA	1.07849	0.524278	NA	NA	5.52803	1.72783	NA	NA	16.742	4.36832	NA	NA	15.4406	4.06988	NA	NA	7.35055	2.17365	NA	NA	0.446298	0.297485	NA	NA	0.0864844	0.114246	NA	NA	7.22737	2.14387	NA	NA	7.55028	2.22184	NA	NA	5.29605	1.67012	NA	NA	3.22258	1.13889	NA	NA	7.08857	2.11027	NA	NA	1.96065	0.79198	NA	NA	3.4923	1.21003	NA	NA	6.35373	1.93131	NA	NA	2.63538	0.980854	NA	NA	5.3669	1.68777	NA	NA	9.55355	2.69992	NA	NA	11.4788	3.15246	NA	NA	10.4717	2.91644	NA	NA	6.99633	2.0879	NA	NA	4.34501	1.43042	NA	NA	0.316362	0.241238	NA	NA	0.398511	0.277482	NA	NA	7.80014	2.28198	NA	NA	8.8341	2.52922	NA	NA	5.26459	1.66227	NA	NA	3.24872	1.14582	NA	NA	0.339786	0.251849	NA	NA	3.90708	1.31801	NA	NA	23.416	5.88444	NA	NA	21.302	5.40635	NA	NA	10.8408	3.00311	NA	NA	1.67464	0.708545	NA	NA	0.209746	0.189118	NA	NA	11.0271	3.04677	NA	NA	3.09754	1.10562	NA	NA	2.58131	0.966046	NA	NA	9.59973	2.71084
		5	65151842	ADAMTS6	ENSG00000049192).M3.all	ref	M3.all	0.0124432	33030	32209	820	1	ADD	0.0587335	0.0349858	2.81831	1.03061	0.0870985	0.0349787	6.20031	1.89371	0.116427	0.0350975	11.0042	3.0414	0.120202	0.0349538	11.8259	3.2335	0.109148	0.0349067	9.77726	2.7528	0.0956796	0.0349532	7.49317	2.20807	0.0659201	0.0349011	3.56745	1.22972	-0.0134887	0.0349847	0.148657	0.155012	-0.0271321	0.0351293	0.596523	0.356638	0.0457639	0.03484	1.7254	0.723539	0.0856368	0.0347494	6.07333	1.86252	0.144952	0.0348721	17.278	4.49092	0.139081	0.0348761	15.9031	4.17607	0.0967608	0.0348951	7.689	2.25525	0.0191189	0.0350099	0.298226	0.232846	-0.0121099	0.0351267	0.118852	0.136509	0.101156	0.0349066	8.39794	2.42522	0.104294	0.0349348	8.91252	2.54787	0.0871529	0.0349528	6.21729	1.89788	0.0708186	0.0349277	4.11107	1.37056	0.0967987	0.0348235	7.72672	2.26432	0.0558663	0.0349478	2.55541	0.958934	0.0722573	0.0347431	4.32539	1.42542	0.0922493	0.0349144	6.98099	2.08418	0.0625362	0.035119	3.17087	1.12516	0.0847552	0.0350508	5.84704	1.80678	0.114926	0.0351872	10.6676	2.96246	0.122807	0.0350121	12.303	3.34464	0.116712	0.0349378	11.1593	3.07774	0.100691	0.0350361	8.25939	2.3921	0.0678207	0.0349913	3.75667	1.27904	-0.017647	0.0350083	0.254096	0.211686	-0.0307209	0.0351435	0.764146	0.417898	0.106232	0.0349707	9.22786	2.62277	0.111898	0.0350052	10.2183	2.85682	0.0875608	0.0350704	6.23359	1.90188	0.072907	0.0350049	4.33792	1.42861	0.0306133	0.0351125	0.760145	0.41648	0.0731306	0.0349518	4.37784	1.43879	0.172104	0.0348481	24.3905	6.10428	0.163759	0.0348207	22.1175	5.59098	0.116631	0.0350482	11.0739	3.05774	0.0224613	0.0351758	0.407741	0.2814	-0.0161614	0.035148	0.211426	0.190001	0.119112	0.0350169	11.5705	3.17389	0.0664012	0.0351204	3.57465	1.2316	0.064569	0.0349979	3.40379	1.18678	0.112527	0.0350467	10.3091	2.87819
		5	65151842	ADAMTS6	ENSG00000049192).M4.0.01	ref	M4.0.01	0.00610051	33030	32628	401	1	ADD	0.139131	0.0495817	7.87418	2.29977	0.138741	0.0495717	7.83325	2.28993	0.150155	0.04974	9.11314	2.59554	0.138784	0.0495364	7.84927	2.29378	0.135806	0.0494696	7.5364	2.2185	0.127016	0.0495354	6.57482	1.98535	0.0605687	0.0494616	1.49954	0.656116	-0.0649003	0.0495801	1.71348	0.720025	-0.0553593	0.0497851	1.23646	0.574868	0.0890058	0.0493751	3.24953	1.14604	0.125758	0.0492467	6.52101	1.97221	0.209951	0.0494206	18.0477	4.66667	0.174549	0.0494263	12.4715	3.38382	0.101567	0.0494532	4.21813	1.398	-0.0259022	0.0496159	0.27254	0.220668	-0.0481665	0.0497814	0.936172	0.477211	0.152626	0.0494694	9.51877	2.69169	0.120489	0.0495094	5.92271	1.82545	0.111738	0.0495349	5.08839	1.61822	0.130716	0.0494994	6.97362	2.08239	0.10918	0.0493516	4.89417	1.56948	0.047134	0.0495278	0.905671	0.466908	0.126336	0.0492378	6.58354	1.98748	0.0917384	0.0494805	3.43743	1.19562	0.136729	0.0497705	7.54702	2.22106	0.129116	0.0496738	6.75619	2.02955	0.132914	0.0498672	7.10412	2.11404	0.132015	0.049619	7.07862	2.10786	0.136605	0.0495137	7.61177	2.23666	0.115051	0.049653	5.36895	1.68828	0.0451665	0.0495895	0.829568	0.440815	-0.0846468	0.0496136	2.91085	1.05559	-0.0682649	0.0498052	1.87865	0.768306	0.138016	0.0495603	7.75513	2.27116	0.110796	0.0496092	4.98801	1.59306	0.0978623	0.0497016	3.87695	1.31022	0.116023	0.0496087	5.46981	1.71337	0.0714506	0.0497613	2.06172	0.820908	0.11873	0.0495335	5.74548	1.7817	0.236547	0.0493866	22.9413	5.77721	0.20113	0.0493478	16.6118	4.33852	0.107326	0.0496701	4.66894	1.51268	-0.0339661	0.0498509	0.464244	0.304827	-0.0539045	0.0498116	1.17108	0.554118	0.128158	0.0496257	6.66922	2.00837	0.0482234	0.0497724	0.938726	0.47807	0.121271	0.0495989	5.97815	1.83911	0.103257	0.049668	4.32203	1.42456
		5	65151842	ADAMTS6	ENSG00000049192).M4.all	ref	M4.all	NA	33030	NA	NA	NA	ADD-ACATO	NA	NA	7.21882	2.1418	NA	NA	7.68831	2.25508	NA	NA	9.22797	2.62279	NA	NA	10.4387	2.90869	NA	NA	6.59198	1.98953	NA	NA	5.858	1.80949	NA	NA	0.418044	0.285742	NA	NA	0.956924	0.484175	NA	NA	0.204655	0.186426	NA	NA	2.80488	1.02697	NA	NA	5.77555	1.78913	NA	NA	16.7339	4.36647	NA	NA	10.6198	2.95123	NA	NA	3.14302	1.11775	NA	NA	0.262907	0.216004	NA	NA	0.398291	0.277388	NA	NA	8.58178	2.46911	NA	NA	4.92508	1.57725	NA	NA	3.69273	1.26241	NA	NA	6.36079	1.93304	NA	NA	4.39423	1.44296	NA	NA	0.518142	0.326394	NA	NA	5.47548	1.71478	NA	NA	2.96053	1.06895	NA	NA	6.75517	2.0293	NA	NA	6.46945	1.95962	NA	NA	6.58549	1.98795	NA	NA	8.38899	2.42308	NA	NA	6.25066	1.90606	NA	NA	4.56829	1.4872	NA	NA	0.152258	0.157149	NA	NA	1.99739	0.802525	NA	NA	0.679155	0.387346	NA	NA	6.32957	1.9254	NA	NA	3.93128	1.32426	NA	NA	2.30644	0.889954	NA	NA	4.58572	1.49161	NA	NA	1.56395	0.675537	NA	NA	4.7296	1.52801	NA	NA	22.1721	5.60332	NA	NA	14.6143	3.87973	NA	NA	3.30764	1.16141	NA	NA	0.299384	0.233387	NA	NA	0.348775	0.255858	NA	NA	5.774	1.78875	NA	NA	0.41689	0.285257	NA	NA	4.7292	1.52791	NA	NA	3.86523	1.30719
		5	65151842	ADAMTS6	ENSG00000049192).M4.all	ref	M4.all	NA	33030	NA	NA	NA	ADD-SKATO	NA	NA	7.16969	2.12992	NA	NA	7.54842	2.22139	NA	NA	9.04641	2.5797	NA	NA	9.98858	2.80268	NA	NA	6.72391	2.02169	NA	NA	5.80143	1.79552	NA	NA	0.786493	0.425781	NA	NA	1.22972	0.572738	NA	NA	0.698966	0.394553	NA	NA	2.432	0.924887	NA	NA	5.91955	1.82467	NA	NA	17.7452	4.59764	NA	NA	12.0512	3.28602	NA	NA	3.58072	1.23319	NA	NA	0.128903	0.142926	NA	NA	0.50221	0.32009	NA	NA	8.65608	2.48682	NA	NA	4.88564	1.56734	NA	NA	4.34696	1.43092	NA	NA	6.20408	1.89464	NA	NA	4.28993	1.41636	NA	NA	0.468814	0.306684	NA	NA	5.5736	1.73914	NA	NA	2.84367	1.03747	NA	NA	6.80417	2.04122	NA	NA	6.3892	1.93999	NA	NA	6.36609	1.93434	NA	NA	7.93411	2.31415	NA	NA	6.67091	2.00878	NA	NA	4.48731	1.46664	NA	NA	0.306702	0.236788	NA	NA	2.40148	0.916423	NA	NA	1.26775	0.58471	NA	NA	6.57989	1.98658	NA	NA	3.83482	1.29931	NA	NA	3.12169	1.11206	NA	NA	4.50718	1.47169	NA	NA	1.29025	0.591756	NA	NA	5.26961	1.66352	NA	NA	22.7195	5.72711	NA	NA	16.2585	4.25757	NA	NA	4.02807	1.34922	NA	NA	0.142492	0.151309	NA	NA	0.669275	0.38373	NA	NA	6.14106	1.87917	NA	NA	0.495051	0.317239	NA	NA	5.03723	1.60541	NA	NA	3.79598	1.28924
		5	65151842	ADAMTS6	ENSG00000049192).M4.all	ref	M4.all	0.00610051	33030	32628	401	1	ADD	0.139131	0.0495817	7.87418	2.29977	0.138741	0.0495717	7.83325	2.28993	0.150155	0.04974	9.11314	2.59554	0.138784	0.0495364	7.84927	2.29378	0.135806	0.0494696	7.5364	2.2185	0.127016	0.0495354	6.57482	1.98535	0.0605687	0.0494616	1.49954	0.656116	-0.0649003	0.0495801	1.71348	0.720025	-0.0553593	0.0497851	1.23646	0.574868	0.0890058	0.0493751	3.24953	1.14604	0.125758	0.0492467	6.52101	1.97221	0.209951	0.0494206	18.0477	4.66667	0.174549	0.0494263	12.4715	3.38382	0.101567	0.0494532	4.21813	1.398	-0.0259022	0.0496159	0.27254	0.220668	-0.0481665	0.0497814	0.936172	0.477211	0.152626	0.0494694	9.51877	2.69169	0.120489	0.0495094	5.92271	1.82545	0.111738	0.0495349	5.08839	1.61822	0.130716	0.0494994	6.97362	2.08239	0.10918	0.0493516	4.89417	1.56948	0.047134	0.0495278	0.905671	0.466908	0.126336	0.0492378	6.58354	1.98748	0.0917384	0.0494805	3.43743	1.19562	0.136729	0.0497705	7.54702	2.22106	0.129116	0.0496738	6.75619	2.02955	0.132914	0.0498672	7.10412	2.11404	0.132015	0.049619	7.07862	2.10786	0.136605	0.0495137	7.61177	2.23666	0.115051	0.049653	5.36895	1.68828	0.0451665	0.0495895	0.829568	0.440815	-0.0846468	0.0496136	2.91085	1.05559	-0.0682649	0.0498052	1.87865	0.768306	0.138016	0.0495603	7.75513	2.27116	0.110796	0.0496092	4.98801	1.59306	0.0978623	0.0497016	3.87695	1.31022	0.116023	0.0496087	5.46981	1.71337	0.0714506	0.0497613	2.06172	0.820908	0.11873	0.0495335	5.74548	1.7817	0.236547	0.0493866	22.9413	5.77721	0.20113	0.0493478	16.6118	4.33852	0.107326	0.0496701	4.66894	1.51268	-0.0339661	0.0498509	0.464244	0.304827	-0.0539045	0.0498116	1.17108	0.554118	0.128158	0.0496257	6.66922	2.00837	0.0482234	0.0497724	0.938726	0.47807	0.121271	0.0495989	5.97815	1.83911	0.103257	0.049668	4.32203	1.42456
		5	65151842	ADAMTS6	ENSG00000049192).M6.0.01	ref	M6.0.01	0.012307	33030	32218	811	1	ADD	0.0605408	0.0351735	2.96255	1.06949	0.0874554	0.0351664	6.18467	1.88988	0.120525	0.0352858	11.6668	3.19636	0.120848	0.0351414	11.8261	3.23354	0.110592	0.035094	9.93068	2.78902	0.096216	0.0351407	7.49677	2.20894	0.0637018	0.0350884	3.29593	1.15832	-0.0143194	0.0351724	0.165746	0.164994	-0.0264286	0.0353178	0.559963	0.342681	0.0456362	0.035027	1.69752	0.715314	0.0855768	0.0349359	6.00025	1.84455	0.148518	0.0350593	17.9454	4.64334	0.145226	0.0350633	17.1548	4.46277	0.0972432	0.0350823	7.68318	2.25385	0.0172566	0.0351978	0.24037	0.204858	-0.0130847	0.0353152	0.13728	0.14813	0.101273	0.0350939	8.32771	2.40844	0.103153	0.0351222	8.62582	2.47961	0.0843846	0.0351403	5.76654	1.7869	0.0700846	0.0351151	3.98343	1.33772	0.0976146	0.0350103	7.77387	2.27566	0.0544764	0.0351353	2.40397	0.917116	0.0721629	0.0349296	4.26817	1.4108	0.0942314	0.0351017	7.20665	2.13886	0.0650641	0.0353074	3.39586	1.18469	0.0846003	0.0352389	5.76366	1.78619	0.118585	0.035376	11.2368	3.09586	0.123294	0.0352	12.2688	3.33667	0.117846	0.0351253	11.2561	3.10039	0.10078	0.0352241	8.18601	2.37454	0.065053	0.0351791	3.41952	1.19091	-0.0187204	0.0351961	0.282905	0.225627	-0.0296382	0.0353321	0.703661	0.396254	0.106355	0.0351584	9.15075	2.60447	0.110193	0.035193	9.80379	2.75907	0.0847825	0.0352586	5.78206	1.79074	0.0719849	0.0351927	4.18386	1.38923	0.0307279	0.0353009	0.757693	0.415611	0.0736061	0.0351393	4.38774	1.44131	0.175777	0.0350351	25.172	6.28035	0.170191	0.0350076	23.6347	5.9338	0.116768	0.0352362	10.9817	3.03615	0.0204939	0.0353645	0.335826	0.250072	-0.0167185	0.0353366	0.223845	0.196457	0.121224	0.0352048	11.857	3.24075	0.0648378	0.0353088	3.37202	1.1784	0.0648094	0.0351857	3.39267	1.18385	0.115751	0.0352348	10.7922	2.9917
		5	65151842	ADAMTS6	ENSG00000049192).M6.all	ref	M6.all	NA	33030	NA	NA	NA	ADD-ACATO	NA	NA	2.79417	1.02407	NA	NA	5.81225	1.79819	NA	NA	11.0177	3.04457	NA	NA	11.6497	3.19237	NA	NA	8.29383	2.40033	NA	NA	6.06873	1.8614	NA	NA	4.32604	1.42558	NA	NA	0.314825	0.240533	NA	NA	0.0159632	0.0460189	NA	NA	0.142471	0.151296	NA	NA	4.94225	1.58157	NA	NA	16.7671	4.37408	NA	NA	15.3155	4.04112	NA	NA	6.1754	1.8876	NA	NA	0.705311	0.39685	NA	NA	0.277394	0.222998	NA	NA	6.91712	2.06867	NA	NA	7.29844	2.16106	NA	NA	3.98045	1.33695	NA	NA	3.3485	1.1722	NA	NA	6.26488	1.90955	NA	NA	1.326	0.602897	NA	NA	2.98868	1.0765	NA	NA	5.48887	1.71811	NA	NA	3.11331	1.10983	NA	NA	5.57864	1.74039	NA	NA	10.0795	2.82412	NA	NA	11.4344	3.14209	NA	NA	9.35677	2.65333	NA	NA	6.84066	2.05009	NA	NA	5.58959	1.7431	NA	NA	0.643447	0.374209	NA	NA	0.0408101	0.0757699	NA	NA	7.18588	2.13383	NA	NA	8.76072	2.51175	NA	NA	3.8354	1.29946	NA	NA	2.98637	1.07589	NA	NA	0.280492	0.224478	NA	NA	3.4384	1.19588	NA	NA	23.8248	5.97669	NA	NA	21.5585	5.46446	NA	NA	9.91077	2.78433	NA	NA	2.06466	0.821747	NA	NA	0.463222	0.304412	NA	NA	11.0835	3.05998	NA	NA	3.34668	1.17172	NA	NA	2.21649	0.864731	NA	NA	9.71289	2.7376
		5	65151842	ADAMTS6	ENSG00000049192).M6.all	ref	M6.all	NA	33030	NA	NA	NA	ADD-SKATO	NA	NA	2.36973	0.907601	NA	NA	5.57513	1.73952	NA	NA	10.8968	3.01623	NA	NA	11.4933	3.15584	NA	NA	9.37646	2.65799	NA	NA	6.30798	1.92011	NA	NA	3.25939	1.14865	NA	NA	0.103225	0.126102	NA	NA	0.263201	0.216147	NA	NA	1.054	0.516288	NA	NA	5.45102	1.7087	NA	NA	17.3375	4.50452	NA	NA	16.5893	4.33337	NA	NA	7.32816	2.16824	NA	NA	0.473966	0.30877	NA	NA	0.102591	0.125668	NA	NA	7.1446	2.12384	NA	NA	7.32686	2.16793	NA	NA	4.87176	1.56384	NA	NA	3.10407	1.10737	NA	NA	7.11623	2.11697	NA	NA	1.82155	0.751712	NA	NA	3.43312	1.19449	NA	NA	6.5521	1.9798	NA	NA	2.80327	1.02654	NA	NA	5.30607	1.67261	NA	NA	10.1355	2.83732	NA	NA	11.4423	3.14393	NA	NA	10.5432	2.93323	NA	NA	6.93219	2.07233	NA	NA	4.24843	1.40576	NA	NA	0.341294	0.252524	NA	NA	0.357896	0.259892	NA	NA	7.70983	2.26026	NA	NA	8.63464	2.48171	NA	NA	4.84109	1.55612	NA	NA	3.10907	1.1087	NA	NA	0.337099	0.250644	NA	NA	3.90843	1.31836	NA	NA	24.0779	6.03379	NA	NA	22.6382	5.70872	NA	NA	10.7245	2.97581	NA	NA	1.77553	0.738262	NA	NA	0.23146	0.200354	NA	NA	11.2655	3.10259	NA	NA	2.9492	1.06591	NA	NA	2.56423	0.961357	NA	NA	10.0261	2.81153
		5	65151842	ADAMTS6	ENSG00000049192).M6.all	ref	M6.all	0.012307	33030	32218	811	1	ADD	0.0605408	0.0351735	2.96255	1.06949	0.0874554	0.0351664	6.18467	1.88988	0.120525	0.0352858	11.6668	3.19636	0.120848	0.0351414	11.8261	3.23354	0.110592	0.035094	9.93068	2.78902	0.096216	0.0351407	7.49677	2.20894	0.0637018	0.0350884	3.29593	1.15832	-0.0143194	0.0351724	0.165746	0.164994	-0.0264286	0.0353178	0.559963	0.342681	0.0456362	0.035027	1.69752	0.715314	0.0855768	0.0349359	6.00025	1.84455	0.148518	0.0350593	17.9454	4.64334	0.145226	0.0350633	17.1548	4.46277	0.0972432	0.0350823	7.68318	2.25385	0.0172566	0.0351978	0.24037	0.204858	-0.0130847	0.0353152	0.13728	0.14813	0.101273	0.0350939	8.32771	2.40844	0.103153	0.0351222	8.62582	2.47961	0.0843846	0.0351403	5.76654	1.7869	0.0700846	0.0351151	3.98343	1.33772	0.0976146	0.0350103	7.77387	2.27566	0.0544764	0.0351353	2.40397	0.917116	0.0721629	0.0349296	4.26817	1.4108	0.0942314	0.0351017	7.20665	2.13886	0.0650641	0.0353074	3.39586	1.18469	0.0846003	0.0352389	5.76366	1.78619	0.118585	0.035376	11.2368	3.09586	0.123294	0.0352	12.2688	3.33667	0.117846	0.0351253	11.2561	3.10039	0.10078	0.0352241	8.18601	2.37454	0.065053	0.0351791	3.41952	1.19091	-0.0187204	0.0351961	0.282905	0.225627	-0.0296382	0.0353321	0.703661	0.396254	0.106355	0.0351584	9.15075	2.60447	0.110193	0.035193	9.80379	2.75907	0.0847825	0.0352586	5.78206	1.79074	0.0719849	0.0351927	4.18386	1.38923	0.0307279	0.0353009	0.757693	0.415611	0.0736061	0.0351393	4.38774	1.44131	0.175777	0.0350351	25.172	6.28035	0.170191	0.0350076	23.6347	5.9338	0.116768	0.0352362	10.9817	3.03615	0.0204939	0.0353645	0.335826	0.250072	-0.0167185	0.0353366	0.223845	0.196457	0.121224	0.0352048	11.857	3.24075	0.0648378	0.0353088	3.37202	1.1784	0.0648094	0.0351857	3.39267	1.18385	0.115751	0.0352348	10.7922	2.9917
		5	65151842	ADAMTS6	ENSG00000049192).M7.0.01	ref	M7.0.01	0.0124432	33030	32209	820	1	ADD	0.0587335	0.0349858	2.81831	1.03061	0.0870985	0.0349787	6.20031	1.89371	0.116427	0.0350975	11.0042	3.0414	0.120202	0.0349538	11.8259	3.2335	0.109148	0.0349067	9.77726	2.7528	0.0956796	0.0349532	7.49317	2.20807	0.0659201	0.0349011	3.56745	1.22972	-0.0134887	0.0349847	0.148657	0.155012	-0.0271321	0.0351293	0.596523	0.356638	0.0457639	0.03484	1.7254	0.723539	0.0856368	0.0347494	6.07333	1.86252	0.144952	0.0348721	17.278	4.49092	0.139081	0.0348761	15.9031	4.17607	0.0967608	0.0348951	7.689	2.25525	0.0191189	0.0350099	0.298226	0.232846	-0.0121099	0.0351267	0.118852	0.136509	0.101156	0.0349066	8.39794	2.42522	0.104294	0.0349348	8.91252	2.54787	0.0871529	0.0349528	6.21729	1.89788	0.0708186	0.0349277	4.11107	1.37056	0.0967987	0.0348235	7.72672	2.26432	0.0558663	0.0349478	2.55541	0.958934	0.0722573	0.0347431	4.32539	1.42542	0.0922493	0.0349144	6.98099	2.08418	0.0625362	0.035119	3.17087	1.12516	0.0847552	0.0350508	5.84704	1.80678	0.114926	0.0351872	10.6676	2.96246	0.122807	0.0350121	12.303	3.34464	0.116712	0.0349378	11.1593	3.07774	0.100691	0.0350361	8.25939	2.3921	0.0678207	0.0349913	3.75667	1.27904	-0.017647	0.0350083	0.254096	0.211686	-0.0307209	0.0351435	0.764146	0.417898	0.106232	0.0349707	9.22786	2.62277	0.111898	0.0350052	10.2183	2.85682	0.0875608	0.0350704	6.23359	1.90188	0.072907	0.0350049	4.33792	1.42861	0.0306133	0.0351125	0.760145	0.41648	0.0731306	0.0349518	4.37784	1.43879	0.172104	0.0348481	24.3905	6.10428	0.163759	0.0348207	22.1175	5.59098	0.116631	0.0350482	11.0739	3.05774	0.0224613	0.0351758	0.407741	0.2814	-0.0161614	0.035148	0.211426	0.190001	0.119112	0.0350169	11.5705	3.17389	0.0664012	0.0351204	3.57465	1.2316	0.064569	0.0349979	3.40379	1.18678	0.112527	0.0350467	10.3091	2.87819
		5	65151842	ADAMTS6	ENSG00000049192).M7.all	ref	M7.all	NA	33030	NA	NA	NA	ADD-ACATO	NA	NA	2.72813	1.00615	NA	NA	5.79635	1.79427	NA	NA	10.2325	2.86017	NA	NA	11.5931	3.17917	NA	NA	8.13308	2.36186	NA	NA	6.03915	1.85412	NA	NA	4.39986	1.4444	NA	NA	0.293229	0.230506	NA	NA	0.0194453	0.0510507	NA	NA	0.147245	0.154169	NA	NA	5.0024	1.59667	NA	NA	16.0306	4.20532	NA	NA	14.0478	3.74904	NA	NA	6.17044	1.88638	NA	NA	0.631013	0.369589	NA	NA	0.247543	0.208443	NA	NA	6.95008	2.07668	NA	NA	7.44546	2.19656	NA	NA	4.44148	1.45499	NA	NA	3.44651	1.19801	NA	NA	6.20801	1.8956	NA	NA	1.45127	0.641449	NA	NA	3.02483	1.08619	NA	NA	5.28376	1.66705	NA	NA	3.01725	1.08416	NA	NA	5.62813	1.75265	NA	NA	9.40964	2.66585	NA	NA	11.4315	3.14142	NA	NA	9.25196	2.62848	NA	NA	6.86899	2.05698	NA	NA	5.66166	1.76096	NA	NA	0.602659	0.358957	NA	NA	0.0466922	0.0814861	NA	NA	7.23464	2.14563	NA	NA	8.96979	2.56149	NA	NA	4.30032	1.41901	NA	NA	3.12849	1.11388	NA	NA	0.273998	0.22137	NA	NA	3.4139	1.18943	NA	NA	23.0129	5.79339	NA	NA	20.0841	5.13013	NA	NA	9.96503	2.79713	NA	NA	2.00097	0.803552	NA	NA	0.434884	0.292769	NA	NA	10.8128	2.99655	NA	NA	3.37173	1.17833	NA	NA	2.21504	0.864322	NA	NA	9.30712	2.64156
		5	65151842	ADAMTS6	ENSG00000049192).M7.all	ref	M7.all	NA	33030	NA	NA	NA	ADD-SKATO	NA	NA	2.26059	0.877119	NA	NA	5.58569	1.74214	NA	NA	10.1813	2.8481	NA	NA	11.4534	3.14653	NA	NA	9.24797	2.62754	NA	NA	6.32168	1.92347	NA	NA	3.37396	1.17892	NA	NA	0.0962926	0.121292	NA	NA	0.286209	0.227194	NA	NA	1.07849	0.524278	NA	NA	5.52803	1.72783	NA	NA	16.742	4.36832	NA	NA	15.4406	4.06988	NA	NA	7.35055	2.17365	NA	NA	0.446298	0.297485	NA	NA	0.0864844	0.114246	NA	NA	7.22737	2.14387	NA	NA	7.55028	2.22184	NA	NA	5.29605	1.67012	NA	NA	3.22258	1.13889	NA	NA	7.08857	2.11027	NA	NA	1.96065	0.79198	NA	NA	3.4923	1.21003	NA	NA	6.35373	1.93131	NA	NA	2.63538	0.980854	NA	NA	5.3669	1.68777	NA	NA	9.55355	2.69992	NA	NA	11.4788	3.15246	NA	NA	10.4717	2.91644	NA	NA	6.99633	2.0879	NA	NA	4.34501	1.43042	NA	NA	0.316362	0.241238	NA	NA	0.398511	0.277482	NA	NA	7.80014	2.28198	NA	NA	8.8341	2.52922	NA	NA	5.26459	1.66227	NA	NA	3.24872	1.14582	NA	NA	0.339786	0.251849	NA	NA	3.90708	1.31801	NA	NA	23.416	5.88444	NA	NA	21.302	5.40635	NA	NA	10.8408	3.00311	NA	NA	1.67464	0.708545	NA	NA	0.209746	0.189118	NA	NA	11.0271	3.04677	NA	NA	3.09754	1.10562	NA	NA	2.58131	0.966046	NA	NA	9.59973	2.71084
		5	65151842	ADAMTS6	ENSG00000049192).M7.all	ref	M7.all	0.0124432	33030	32209	820	1	ADD	0.0587335	0.0349858	2.81831	1.03061	0.0870985	0.0349787	6.20031	1.89371	0.116427	0.0350975	11.0042	3.0414	0.120202	0.0349538	11.8259	3.2335	0.109148	0.0349067	9.77726	2.7528	0.0956796	0.0349532	7.49317	2.20807	0.0659201	0.0349011	3.56745	1.22972	-0.0134887	0.0349847	0.148657	0.155012	-0.0271321	0.0351293	0.596523	0.356638	0.0457639	0.03484	1.7254	0.723539	0.0856368	0.0347494	6.07333	1.86252	0.144952	0.0348721	17.278	4.49092	0.139081	0.0348761	15.9031	4.17607	0.0967608	0.0348951	7.689	2.25525	0.0191189	0.0350099	0.298226	0.232846	-0.0121099	0.0351267	0.118852	0.136509	0.101156	0.0349066	8.39794	2.42522	0.104294	0.0349348	8.91252	2.54787	0.0871529	0.0349528	6.21729	1.89788	0.0708186	0.0349277	4.11107	1.37056	0.0967987	0.0348235	7.72672	2.26432	0.0558663	0.0349478	2.55541	0.958934	0.0722573	0.0347431	4.32539	1.42542	0.0922493	0.0349144	6.98099	2.08418	0.0625362	0.035119	3.17087	1.12516	0.0847552	0.0350508	5.84704	1.80678	0.114926	0.0351872	10.6676	2.96246	0.122807	0.0350121	12.303	3.34464	0.116712	0.0349378	11.1593	3.07774	0.100691	0.0350361	8.25939	2.3921	0.0678207	0.0349913	3.75667	1.27904	-0.017647	0.0350083	0.254096	0.211686	-0.0307209	0.0351435	0.764146	0.417898	0.106232	0.0349707	9.22786	2.62277	0.111898	0.0350052	10.2183	2.85682	0.0875608	0.0350704	6.23359	1.90188	0.072907	0.0350049	4.33792	1.42861	0.0306133	0.0351125	0.760145	0.41648	0.0731306	0.0349518	4.37784	1.43879	0.172104	0.0348481	24.3905	6.10428	0.163759	0.0348207	22.1175	5.59098	0.116631	0.0350482	11.0739	3.05774	0.0224613	0.0351758	0.407741	0.2814	-0.0161614	0.035148	0.211426	0.190001	0.119112	0.0350169	11.5705	3.17389	0.0664012	0.0351204	3.57465	1.2316	0.064569	0.0349979	3.40379	1.18678	0.112527	0.0350467	10.3091	2.87819
		5	67182859	CD180	ENSG00000134061).M6.all	ref	M6.all	NA	33030	NA	NA	NA	ADD-SKATO	NA	NA	0.319168	0.242522	NA	NA	0.393971	0.275544	NA	NA	0.741231	0.409753	NA	NA	0.349046	0.255978	NA	NA	0.0352825	0.0700679	NA	NA	0.061471	0.0946436	NA	NA	0.214722	0.191727	NA	NA	2.24419	0.872516	NA	NA	1.34683	0.609361	NA	NA	1.31439	0.599288	NA	NA	0.319322	0.242592	NA	NA	0.00769026	0.0314611	NA	NA	0.33577	0.250046	NA	NA	0.00181639	0.0150206	NA	NA	0.268749	0.218839	NA	NA	1.4908	0.653467	NA	NA	0.0702768	0.10186	NA	NA	0.0837349	0.112215	NA	NA	0.562162	0.343528	NA	NA	0.0362783	0.071122	NA	NA	0.0613166	0.0945134	NA	NA	0.00368972	0.0215621	NA	NA	1.02815	0.507807	NA	NA	0.00273502	0.0185023	NA	NA	0.0271094	0.0608703	NA	NA	0.8554	0.449736	NA	NA	0.609127	0.361394	NA	NA	0.0736769	0.104546	NA	NA	0.101052	0.124608	NA	NA	0.430071	0.290769	NA	NA	0.638808	0.372488	NA	NA	3.21391	1.13659	NA	NA	2.2836	0.883564	NA	NA	0.430145	0.2908	NA	NA	0.766337	0.418673	NA	NA	0.833322	0.442116	NA	NA	0.254782	0.212024	NA	NA	1.67038	0.707283	NA	NA	1.41205	0.629458	NA	NA	0.212203	0.190409	NA	NA	0.0281248	0.0620731	NA	NA	0.0849787	0.113137	NA	NA	1.26018	0.582334	NA	NA	2.69531	0.997211	NA	NA	1.45552	0.642744	NA	NA	0.210134	0.189323	NA	NA	1.58374	0.681473	NA	NA	0.223567	0.196314
		5	141402954	PCDHGA9	ENSG00000261934).M2.all	ref	M2.all	0.025386	33030	31362	1659	9	ADD	0.0128278	0.0247174	0.269337	0.219124	0.00557736	0.0247124	0.0509361	0.0854229	-0.00440894	0.0247963	0.031615	0.0660699	0.00701515	0.0246948	0.080698	0.10994	0.0352744	0.0246615	2.04588	0.816393	0.0602024	0.0246944	5.94336	1.83054	0.0415068	0.0246576	2.8336	1.03474	0.0293453	0.0247166	1.40961	0.628708	0.0465016	0.0248188	3.51053	1.21481	0.0027924	0.0246144	0.01287	0.0411128	-0.0155759	0.0245504	0.402521	0.279188	0.00778872	0.0246371	0.0999432	0.123841	0.0774614	0.0246399	9.88308	2.77779	0.109024	0.0246533	19.5567	5.01029	0.0728369	0.0247345	8.67157	2.49051	0.052117	0.0248169	4.41024	1.44704	0.037938	0.0246614	2.36653	0.906709	0.0231746	0.0246814	0.881625	0.458724	0.0413165	0.0246941	2.79938	1.02549	0.0536463	0.0246764	4.72626	1.52716	0.0686806	0.0246027	7.79295	2.28025	0.0800322	0.0246906	10.5067	2.92467	-0.00501799	0.024546	0.0417926	0.0767479	0.0765622	0.024667	9.6338	2.7189	0.00493523	0.0248115	0.0395647	0.0745156	-0.00172147	0.0247633	0.0048326	0.0247621	-0.00796194	0.0248597	0.102576	0.125657	0.00626583	0.024736	0.064165	0.0968937	0.0311448	0.0246835	1.59205	0.68396	0.0588969	0.024753	5.66148	1.76091	0.0417785	0.0247213	2.85603	1.04081	0.029963	0.0247333	1.4676	0.646421	0.0475976	0.0248289	3.675	1.25779	0.0396283	0.0247068	2.57263	0.963664	0.0211124	0.0247311	0.728768	0.405295	0.038661	0.0247772	2.43468	0.925629	0.0560278	0.0247309	5.13248	1.62926	-0.00937122	0.0248069	0.142707	0.151439	-0.0363948	0.0246934	2.17229	0.852271	0.00367294	0.0246201	0.0222559	0.0548229	0.0775848	0.0246008	9.94615	2.79267	0.121964	0.0247615	24.2612	6.07513	0.0725463	0.0248516	8.52159	2.45475	0.0504551	0.024832	4.12844	1.37502	0.073786	0.0247394	8.89551	2.54383	0.0852696	0.0248125	11.81	3.22977	-0.0175987	0.024726	0.506586	0.321827	0.0782767	0.0247605	9.99419	2.804
		5	141402954	PCDHGA9	ENSG00000261934).M3.all	ref	M3.all	0.0263548	33030	31298	1723	9	ADD	0.00775054	0.0242883	0.101828	0.125143	-0.00134515	0.0242835	0.00306844	0.0196216	-0.00824915	0.0243659	0.114618	0.133744	0.00712574	0.0242662	0.08623	0.114059	0.0372219	0.0242335	2.35922	0.904674	0.0622077	0.0242657	6.57208	1.98468	0.0390423	0.0242296	2.59644	0.970195	0.023499	0.0242876	0.936113	0.477192	0.0395719	0.024388	2.63282	0.980153	-0.00487854	0.0241872	0.0406828	0.0756424	-0.0223163	0.0241243	0.855733	0.44985	0.0037801	0.0242095	0.0243801	0.0575347	0.0736004	0.0242122	9.2404	2.62574	0.105277	0.0242254	18.8853	4.85756	0.0652971	0.0243051	7.21759	2.14151	0.0480469	0.0243862	3.88188	1.31149	0.0328081	0.0242334	1.83288	0.755012	0.0197704	0.024253	0.664511	0.381981	0.0328718	0.0242654	1.83515	0.755671	0.0482069	0.024248	3.95244	1.32972	0.0612184	0.0241757	6.4122	1.94562	0.0721436	0.024262	8.84184	2.53106	-0.0116324	0.0241199	0.232587	0.200927	0.0686888	0.0242388	8.03063	2.33731	0.00408412	0.0243808	0.0280607	0.0619979	-0.00391148	0.0243335	0.0258388	0.0593369	-0.00892284	0.0244282	0.13342	0.145748	0.00920276	0.0243066	0.143346	0.151825	0.0369498	0.024255	2.32071	0.89394	0.0646311	0.0243233	7.06055	2.10347	0.0423353	0.0242922	3.03719	1.0895	0.0265475	0.024304	1.19314	0.561147	0.0426098	0.0243979	3.0501	1.09295	0.0388216	0.0242779	2.55697	0.959362	0.0222054	0.0243018	0.834908	0.442665	0.0337512	0.0243471	1.92169	0.780755	0.0540088	0.0243016	4.93923	1.58081	-0.0125947	0.0243763	0.266954	0.21797	-0.038297	0.0242648	2.49102	0.941205	0.00426137	0.0241928	0.031026	0.0654095	0.078541	0.0241738	10.5561	2.93627	0.121932	0.0243317	25.1126	6.26698	0.0673124	0.0244202	7.59785	2.2333	0.0476898	0.024401	3.81975	1.29541	0.0705435	0.0243099	8.42067	2.43065	0.081261	0.0243818	11.1079	3.06571	-0.0201784	0.0242968	0.689726	0.391198	0.0736243	0.0243307	9.1566	2.60586
		5	141402954	PCDHGA9	ENSG00000261934).M6.all	ref	M6.all	0.0255071	33030	31354	1667	9	ADD	0.010728	0.0246624	0.189221	0.178116	0.00669421	0.0246575	0.0737058	0.104569	-0.00149569	0.0247412	0.00365461	0.0214568	0.00894147	0.0246399	0.131686	0.144669	0.036151	0.0246067	2.15842	0.848353	0.0616595	0.0246394	6.26238	1.90894	0.0430351	0.0246027	3.05971	1.09552	0.03047	0.0246617	1.52652	0.664269	0.0460917	0.0247636	3.46431	1.20269	0.00375053	0.0245597	0.0233207	0.0561959	-0.012583	0.0244958	0.263865	0.21647	0.00905137	0.0245823	0.135576	0.147082	0.0764417	0.0245851	9.66754	2.72688	0.107783	0.0245985	19.1992	4.92899	0.069361	0.0246794	7.89879	2.30568	0.0487215	0.0247617	3.87149	1.3088	0.039024	0.0246066	2.51513	0.947851	0.0239093	0.0246265	0.942603	0.479373	0.0393668	0.0246391	2.55275	0.958203	0.0546169	0.0246215	4.92068	1.57615	0.066723	0.024548	7.38786	2.18266	0.0770552	0.0246356	9.7831	2.75418	-0.00281534	0.0244914	0.013214	0.0416832	0.074802	0.0246121	9.23697	2.62493	0.00226646	0.0247563	0.00838151	0.0328944	-0.00144996	0.0247083	0.00344373	0.020814	-0.00534048	0.0248044	0.0463556	0.0811675	0.00778	0.024681	0.0993651	0.12344	0.0315122	0.0246286	1.63712	0.697406	0.0596862	0.0246979	5.8402	1.8051	0.0427654	0.0246663	3.0059	1.08112	0.0307766	0.0246783	1.55529	0.672936	0.0469202	0.0247736	3.58708	1.23485	0.0397306	0.0246518	2.59748	0.97048	0.0208813	0.0246761	0.716077	0.400735	0.0361599	0.0247221	2.13936	0.842963	0.0563163	0.0246759	5.20862	1.6483	-0.00862698	0.0247518	0.12148	0.138206	-0.0334368	0.0246385	1.84172	0.757584	0.00470802	0.0245654	0.0367307	0.0715968	0.0757253	0.0245461	9.51737	2.69136	0.119856	0.0247064	23.5344	5.91116	0.0689032	0.0247963	7.72154	2.26308	0.0468081	0.0247768	3.56905	1.23014	0.0710598	0.0246843	8.28715	2.39874	0.0816018	0.0247573	10.8641	3.00857	-0.0155317	0.024671	0.396338	0.276555	0.0758629	0.0247054	9.42921	2.67049
		5	141402954	PCDHGA9	ENSG00000261934).M7.all	ref	M7.all	0.0264759	33030	31290	1731	9	ADD	0.00574466	0.0242364	0.0561813	0.0901036	-0.000236862	0.0242315	9.55493e-05	0.0034004	-0.00541934	0.0243138	0.0496807	0.0842732	0.00898575	0.0242143	0.13771	0.148394	0.0380609	0.0241816	2.47734	0.937428	0.0636075	0.0242138	6.90066	2.06467	0.0405296	0.0241777	2.81004	1.02837	0.0246107	0.0242357	1.03119	0.508808	0.0392065	0.0243359	2.59551	0.969939	-0.0039204	0.0241354	0.0263846	0.0599996	-0.0193974	0.0240727	0.64929	0.376372	0.00501677	0.0241577	0.0431259	0.0780595	0.0726335	0.0241604	9.03783	2.57766	0.104096	0.0241736	18.5433	4.77966	0.0619739	0.0242531	6.52952	1.97429	0.0447859	0.024334	3.38732	1.18244	0.0338795	0.0241815	1.96294	0.792637	0.020495	0.0242011	0.717174	0.40113	0.0310256	0.0242135	1.64182	0.698805	0.0491684	0.0241962	4.12933	1.37524	0.059361	0.024124	6.05487	1.85799	0.0693037	0.0242101	8.19446	2.37656	-0.00947699	0.0240683	0.155042	0.158789	0.0670239	0.024187	7.67887	2.25281	0.00151048	0.0243287	0.0038547	0.0220505	-0.00363994	0.0242815	0.0224719	0.0551037	-0.0063872	0.024376	0.068659	0.100563	0.0106526	0.0242547	0.192896	0.180116	0.0372805	0.0242032	2.37257	0.90839	0.06537	0.0242713	7.2539	2.15029	0.0432868	0.0242403	3.18886	1.12994	0.0273484	0.024252	1.27165	0.585934	0.0419777	0.0243457	2.97299	1.0723	0.0389247	0.024226	2.58159	0.966122	0.0219778	0.0242499	0.821394	0.437977	0.0313575	0.024295	1.66589	0.705954	0.0542972	0.0242496	5.01353	1.59946	-0.0118623	0.0243242	0.237827	0.203579	-0.0354329	0.0242129	2.14151	0.843571	0.00525855	0.024141	0.0474482	0.0821981	0.0767425	0.0241221	10.1214	2.834	0.119899	0.0242796	24.3862	6.1033	0.0638179	0.024368	6.85874	2.05449	0.0441804	0.0243488	3.29234	1.15737	0.0679259	0.0242579	7.84085	2.29176	0.0777376	0.0243296	10.2092	2.85467	-0.0181716	0.0242448	0.561753	0.34337	0.0713145	0.0242786	8.62794	2.48011
		5	102236858	SLCO4C1	ENSG00000173930).M3.all	ref	M3.all	NA	33030	NA	NA	NA	ADD-ACATO	NA	NA	0.0341865	0.0688929	NA	NA	0.240898	0.205123	NA	NA	2.54152	0.955114	NA	NA	4.00674	1.34372	NA	NA	0.913032	0.469402	NA	NA	2.73631	1.00837	NA	NA	9.45903	2.67755	NA	NA	14.2445	3.79445	NA	NA	9.12578	2.59854	NA	NA	1.16765	0.553022	NA	NA	0.600612	0.358184	NA	NA	4.82263	1.55147	NA	NA	5.37232	1.68912	NA	NA	8.64623	2.48447	NA	NA	23.3246	5.86379	NA	NA	12.1458	3.30806	NA	NA	8.4327	2.43352	NA	NA	3.32309	1.16549	NA	NA	4.73824	1.53019	NA	NA	6.15135	1.8817	NA	NA	18.3415	4.73368	NA	NA	22.6667	5.71517	NA	NA	1.25817	0.581703	NA	NA	10.8741	3.01092	NA	NA	4.73842e-06	0.00075495	NA	NA	0.00661878	0.0291146	NA	NA	1.22926	0.572593	NA	NA	3.85562	1.3047	NA	NA	0.942256	0.479257	NA	NA	2.06408	0.821582	NA	NA	7.20215	2.13777	NA	NA	12.596	3.41278	NA	NA	8.77504	2.51516	NA	NA	6.37767	1.93717	NA	NA	1.75597	0.732528	NA	NA	2.72299	1.00475	NA	NA	3.91533	1.32014	NA	NA	0.00549258	0.0264467	NA	NA	0.0269779	0.0607131	NA	NA	1.84407	0.758267	NA	NA	2.65588	0.986457	NA	NA	3.54449	1.22371	NA	NA	18.5031	4.7705	NA	NA	9.5364	2.69586	NA	NA	12.5916	3.41176	NA	NA	15.8145	4.15574	NA	NA	0.136368	0.147569	NA	NA	5.93131	1.82757
		5	102236858	SLCO4C1	ENSG00000173930).M3.all	ref	M3.all	NA	33030	NA	NA	NA	ADD-ACATV	NA	NA	0.360481	0.26103	NA	NA	0.185008	0.175806	NA	NA	3.45629	1.20058	NA	NA	0.499166	0.318879	NA	NA	1.19657	0.562235	NA	NA	2.4819	0.938688	NA	NA	8.75204	2.50968	NA	NA	12.5277	3.39689	NA	NA	8.28709	2.39872	NA	NA	1.00903	0.501502	NA	NA	1.07343	0.522629	NA	NA	3.89432	1.31471	NA	NA	4.24136	1.40395	NA	NA	7.7918	2.27997	NA	NA	24.0877	6.036	NA	NA	12.7128	3.43991	NA	NA	7.78256	2.27775	NA	NA	4.54688	1.48176	NA	NA	4.84792	1.55784	NA	NA	5.1766	1.6403	NA	NA	17.7643	4.60201	NA	NA	22.7495	5.73388	NA	NA	1.21866	0.56924	NA	NA	10.3616	2.89054	NA	NA	0.00103713	0.0113033	NA	NA	0.0173502	0.0480772	NA	NA	1.87233	0.766474	NA	NA	3.14757	1.11896	NA	NA	1.06027	0.518336	NA	NA	1.99128	0.800773	NA	NA	6.99335	2.08718	NA	NA	11.5021	3.15791	NA	NA	8.0675	2.34615	NA	NA	6.33249	1.92611	NA	NA	2.08521	0.827597	NA	NA	2.93078	1.06095	NA	NA	3.59952	1.2381	NA	NA	5.87383e-05	0.00266386	NA	NA	0.2438	0.206576	NA	NA	2.19806	0.85954	NA	NA	2.70605	1.00014	NA	NA	3.27175	1.15192	NA	NA	18.9119	4.86361	NA	NA	9.92497	2.78767	NA	NA	12.2921	3.34211	NA	NA	16.1056	4.22253	NA	NA	0.192137	0.179704	NA	NA	5.67818	1.76505
		5	102236858	SLCO4C1	ENSG00000173930).M3.all	ref	M3.all	NA	33030	NA	NA	NA	ADD-SKAT	NA	NA	0.0661416	0.09852	NA	NA	0.247668	0.208504	NA	NA	3.00736	1.08151	NA	NA	4.56172	1.48553	NA	NA	0.923388	0.472903	NA	NA	3.30957	1.16192	NA	NA	10.9197	3.0216	NA	NA	16.0754	4.21561	NA	NA	10.6186	2.95094	NA	NA	0.77292	0.421	NA	NA	0.855915	0.449913	NA	NA	5.9057	1.82125	NA	NA	6.34719	1.92971	NA	NA	9.88555	2.77837	NA	NA	24.4379	6.11496	NA	NA	13.3082	3.57798	NA	NA	9.83812	2.76718	NA	NA	3.99825	1.34153	NA	NA	5.78254	1.79086	NA	NA	7.42213	2.19093	NA	NA	19.602	5.0206	NA	NA	24.0396	6.02515	NA	NA	1.29177	0.592233	NA	NA	12.0301	3.2811	NA	NA	4.89072e-06	0.000766998	NA	NA	0.00181125	0.0149989	NA	NA	1.51982	0.662248	NA	NA	3.98139	1.33719	NA	NA	0.813344	0.435176	NA	NA	2.36291	0.905702	NA	NA	8.42162	2.43088	NA	NA	14.305	3.80841	NA	NA	10.2258	2.85857	NA	NA	7.45567	2.19903	NA	NA	2.30702	0.890114	NA	NA	3.50605	1.21364	NA	NA	4.83305	1.5541	NA	NA	0.518766	0.326639	NA	NA	0.0465657	0.0813665	NA	NA	2.42261	0.922285	NA	NA	3.06482	1.09689	NA	NA	4.1912	1.39111	NA	NA	19.3132	4.95493	NA	NA	10.5864	2.94339	NA	NA	13.0556	3.51945	NA	NA	16.616	4.33949	NA	NA	0.0505599	0.0850797	NA	NA	6.50002	1.96709
		5	102236858	SLCO4C1	ENSG00000173930).M3.all	ref	M3.all	NA	33030	NA	NA	NA	ADD-SKATO	NA	NA	0.0105236	0.037019	NA	NA	0.132723	0.145314	NA	NA	2.23446	0.869783	NA	NA	3.73006	1.27212	NA	NA	0.450661	0.299278	NA	NA	2.51971	0.949113	NA	NA	10.1247	2.83476	NA	NA	15.3747	4.05473	NA	NA	9.81847	2.76254	NA	NA	1.33415	0.60543	NA	NA	0.404071	0.279846	NA	NA	5.05993	1.6111	NA	NA	5.50097	1.72111	NA	NA	9.07373	2.58618	NA	NA	23.856	5.98372	NA	NA	12.5566	3.40361	NA	NA	9.02558	2.57475	NA	NA	3.18076	1.12779	NA	NA	4.9372	1.5803	NA	NA	6.58053	1.98674	NA	NA	18.9424	4.87056	NA	NA	23.4515	5.89244	NA	NA	0.72569	0.404191	NA	NA	11.2547	3.10007	NA	NA	0.000938163	0.0107438	NA	NA	0.204196	0.186182	NA	NA	0.908967	0.468025	NA	NA	3.27537	1.15288	NA	NA	0.66777	0.383178	NA	NA	1.64023	0.698333	NA	NA	7.58959	2.23132	NA	NA	13.5724	3.63915	NA	NA	9.41927	2.66813	NA	NA	6.61432	1.99498	NA	NA	1.58984	0.683297	NA	NA	2.7069	1.00037	NA	NA	3.99661	1.34111	NA	NA	1.10505	0.532896	NA	NA	0.00670924	0.0293192	NA	NA	1.69429	0.714361	NA	NA	2.28842	0.884913	NA	NA	3.36801	1.17735	NA	NA	18.6507	4.80413	NA	NA	9.78581	2.75482	NA	NA	12.4379	3.37602	NA	NA	15.9169	4.17924	NA	NA	0.496941	0.317993	NA	NA	5.654	1.75906
		5	102236858	SLCO4C1	ENSG00000173930).M3.all	ref	M3.all	0.0549955	33030	29482	3463	85	ADD	0.0108236	0.0169996	0.405385	0.280403	0.00339173	0.0169962	0.0398233	0.0747774	0.0107679	0.0170539	0.398667	0.277548	0.0372362	0.0169841	4.8067	1.54746	0.0167137	0.0169612	0.971025	0.488886	0.0305914	0.0169838	3.24436	1.14466	0.0423648	0.0169585	6.24075	1.90363	0.0466197	0.0169991	7.52119	2.21483	0.0381889	0.0170694	5.0054	1.59742	0.020071	0.0169288	1.40568	0.627502	0.0124325	0.0168848	0.54216	0.335792	0.0303424	0.0169444	3.20661	1.13465	0.0357752	0.0169463	4.45668	1.45886	0.0458032	0.0169556	7.29739	2.1608	0.0804295	0.0170114	22.3539	5.64445	0.0573393	0.0170681	11.2858	3.10735	0.0398145	0.0169611	5.51027	1.72342	0.0258588	0.0169749	2.32062	0.893915	0.0327867	0.0169836	3.72681	1.27128	0.0334384	0.0169714	3.882	1.31152	0.070145	0.0169208	17.1851	4.4697	0.077508	0.0169812	20.8333	5.30012	0.023926	0.0168817	2.00866	0.805754	0.0542828	0.0169649	10.2381	2.86148	0.00408188	0.0170644	0.0572189	0.0910076	-0.00649919	0.0170312	0.145622	0.153196	0.00729626	0.0170975	0.18211	0.174207	0.0369843	0.0170124	4.72608	1.52712	0.0155177	0.0169763	0.835545	0.442885	0.0285348	0.0170241	2.80946	1.02821	0.0396537	0.0170023	5.43939	1.70581	0.0455265	0.0170106	7.16292	2.12828	0.0384765	0.0170763	5.07698	1.61537	0.0406732	0.0169923	5.72942	1.77773	0.0235961	0.0170091	1.92451	0.781568	0.0285892	0.0170408	2.81467	1.02962	0.0322107	0.0170089	3.5863	1.23465	0.00943617	0.0170612	0.305895	0.236414	-0.00219187	0.0169831	0.0166569	0.0470581	0.0179339	0.0169327	1.12175	0.538289	0.0254866	0.0169194	2.26909	0.8795	0.0332896	0.0170299	3.82113	1.29576	0.0741818	0.0170919	18.837	4.84656	0.0515973	0.0170785	9.12759	2.59897	0.0640947	0.0170147	14.1904	3.78196	0.0689392	0.017065	16.32	4.27167	0.011962	0.0170055	0.494794	0.317136	0.0442429	0.0170292	6.74989	2.02801
		5	102236858	SLCO4C1	ENSG00000173930).M7.all	ref	M7.all	NA	33030	NA	NA	NA	ADD-ACATO	NA	NA	0.0362827	0.0711267	NA	NA	0.511338	0.323709	NA	NA	3.40433	1.18692	NA	NA	3.90924	1.31857	NA	NA	0.971884	0.489173	NA	NA	2.68084	0.993269	NA	NA	9.75521	2.7476	NA	NA	14.7572	3.91266	NA	NA	9.38499	2.66001	NA	NA	1.25211	0.579796	NA	NA	0.608172	0.361035	NA	NA	5.28734	1.66795	NA	NA	5.91928	1.8246	NA	NA	8.78975	2.51866	NA	NA	23.1528	5.82501	NA	NA	12.0854	3.29398	NA	NA	8.75882	2.5113	NA	NA	3.10153	1.10669	NA	NA	4.89214	1.56897	NA	NA	6.96826	2.08109	NA	NA	18.292	4.72239	NA	NA	22.6169	5.70392	NA	NA	1.14529	0.54586	NA	NA	10.6296	2.95353	NA	NA	2.55876e-06	0.000554646	NA	NA	0.034935	0.0696971	NA	NA	1.86531	0.764437	NA	NA	3.61021	1.24089	NA	NA	1.1136	0.53566	NA	NA	1.9388	0.785689	NA	NA	7.2717	2.15459	NA	NA	12.8629	3.47475	NA	NA	8.87037	2.53785	NA	NA	6.35621	1.93192	NA	NA	1.53212	0.665958	NA	NA	2.69915	0.998259	NA	NA	4.27265	1.41195	NA	NA	0.00701811	0.0300085	NA	NA	0.0198566	0.0516172	NA	NA	2.03505	0.813301	NA	NA	2.83448	1.03498	NA	NA	3.43401	1.19472	NA	NA	18.382	4.7429	NA	NA	9.62412	2.71661	NA	NA	12.3565	3.35709	NA	NA	15.6111	4.10904	NA	NA	0.165496	0.164851	NA	NA	5.7481	1.78234
		5	102236858	SLCO4C1	ENSG00000173930).M7.all	ref	M7.all	NA	33030	NA	NA	NA	ADD-ACATV	NA	NA	0.348665	0.255809	NA	NA	0.293011	0.230403	NA	NA	4.58838	1.49229	NA	NA	3.20512	1.13426	NA	NA	1.13876	0.543765	NA	NA	2.68484	0.994358	NA	NA	8.68352	2.49336	NA	NA	12.4531	3.37955	NA	NA	8.2204	2.38277	NA	NA	1.08192	0.525392	NA	NA	0.99725	0.497605	NA	NA	4.36124	1.43456	NA	NA	4.55717	1.48438	NA	NA	7.73142	2.26546	NA	NA	24.0096	6.01837	NA	NA	12.6362	3.42211	NA	NA	7.71933	2.26255	NA	NA	4.49502	1.4686	NA	NA	4.80465	1.54694	NA	NA	5.25412	1.65966	NA	NA	17.6871	4.58438	NA	NA	22.6715	5.71625	NA	NA	0.748004	0.412167	NA	NA	10.2859	2.87274	NA	NA	0.00103428	0.0112876	NA	NA	0.0199621	0.0517617	NA	NA	2.70337	0.999409	NA	NA	2.98004	1.07419	NA	NA	1.07937	0.524562	NA	NA	1.83243	0.754879	NA	NA	6.92721	2.07112	NA	NA	11.4276	3.14049	NA	NA	8.01125	2.33266	NA	NA	6.27201	1.9113	NA	NA	1.64543	0.699878	NA	NA	2.96816	1.071	NA	NA	3.64237	1.24929	NA	NA	6.53577e-05	0.00281043	NA	NA	0.177273	0.171516	NA	NA	2.38256	0.911169	NA	NA	2.75548	1.01358	NA	NA	3.09882	1.10597	NA	NA	18.8345	4.84598	NA	NA	9.86115	2.77261	NA	NA	12.2157	3.32433	NA	NA	16.0287	4.20489	NA	NA	0.223493	0.196276	NA	NA	5.57765	1.74014
		5	102236858	SLCO4C1	ENSG00000173930).M7.all	ref	M7.all	NA	33030	NA	NA	NA	ADD-SKAT	NA	NA	0.0538541	0.0880504	NA	NA	0.478709	0.310684	NA	NA	3.77414	1.28357	NA	NA	4.44492	1.45587	NA	NA	0.891873	0.462218	NA	NA	3.23735	1.14281	NA	NA	11.3128	3.11365	NA	NA	16.6525	4.34783	NA	NA	10.9336	3.02485	NA	NA	0.900224	0.465059	NA	NA	0.986963	0.494191	NA	NA	6.44549	1.95376	NA	NA	7.0431	2.09924	NA	NA	10.1117	2.83171	NA	NA	24.3903	6.10422	NA	NA	13.2903	3.57384	NA	NA	10.2584	2.86627	NA	NA	4.03804	1.35178	NA	NA	6.01856	1.84905	NA	NA	8.3897	2.42325	NA	NA	19.6668	5.03532	NA	NA	24.1185	6.04295	NA	NA	1.18477	0.558484	NA	NA	11.8183	3.23172	NA	NA	7.25197e-07	0.000295189	NA	NA	0.0100663	0.0361737	NA	NA	2.06278	0.82121	NA	NA	3.83617	1.29966	NA	NA	0.840916	0.444742	NA	NA	2.21908	0.865458	NA	NA	8.57952	2.46857	NA	NA	14.627	3.88266	NA	NA	10.37	2.89252	NA	NA	7.5247	2.21568	NA	NA	2.20593	0.861757	NA	NA	3.5166	1.2164	NA	NA	5.4111	1.69877	NA	NA	0.981603	0.492409	NA	NA	0.0394001	0.0743486	NA	NA	2.6555	0.986352	NA	NA	3.3336	1.16827	NA	NA	4.09899	1.36745	NA	NA	19.3521	4.96377	NA	NA	10.7439	2.98037	NA	NA	12.9597	3.49721	NA	NA	16.5105	4.31532	NA	NA	0.0678745	0.0999296	NA	NA	6.28919	1.91551
		5	102236858	SLCO4C1	ENSG00000173930).M7.all	ref	M7.all	NA	33030	NA	NA	NA	ADD-SKATO	NA	NA	0.00766843	0.0314149	NA	NA	0.383295	0.270961	NA	NA	2.94935	1.06595	NA	NA	3.59629	1.23726	NA	NA	0.588718	0.353679	NA	NA	2.43983	0.927054	NA	NA	10.4573	2.91304	NA	NA	15.8639	4.16707	NA	NA	10.0739	2.8228	NA	NA	1.29906	0.594507	NA	NA	0.494227	0.31691	NA	NA	5.5657	1.73718	NA	NA	6.16108	1.88408	NA	NA	9.24396	2.62658	NA	NA	23.6729	5.94242	NA	NA	12.4588	3.38089	NA	NA	9.39205	2.66169	NA	NA	3.20271	1.13362	NA	NA	5.14191	1.63162	NA	NA	7.5097	2.21206	NA	NA	18.8937	4.85946	NA	NA	23.3979	5.88034	NA	NA	0.678435	0.387082	NA	NA	10.9685	3.03305	NA	NA	0.000953373	0.0108316	NA	NA	0.480051	0.311225	NA	NA	1.36735	0.615705	NA	NA	3.03348	1.08851	NA	NA	1.05371	0.516192	NA	NA	1.50529	0.657854	NA	NA	7.70041	2.258	NA	NA	13.8164	3.69557	NA	NA	9.50466	2.68835	NA	NA	6.64243	2.00184	NA	NA	1.49361	0.654319	NA	NA	2.7038	0.999524	NA	NA	4.54175	1.48046	NA	NA	1.04356	0.512867	NA	NA	0.00513571	0.0255484	NA	NA	1.89929	0.774282	NA	NA	2.53051	0.952087	NA	NA	3.26146	1.14919	NA	NA	18.5757	4.78704	NA	NA	9.88226	2.7776	NA	NA	12.1716	3.31405	NA	NA	15.7247	4.13513	NA	NA	0.484388	0.31297	NA	NA	5.41038	1.69859
		6	32181143	AGER	ENSG00000204305).M2.all	ref	M2.all	0.0715562	33030	28429	4475	126	ADD	-0.00270211	0.0151218	0.0319301	0.066421	0.0380046	0.0151163	6.32093	1.92328	0.0302843	0.0151617	3.9897	1.33933	-0.014253	0.0150977	0.891225	0.461998	-0.0208091	0.0150674	1.90736	0.776617	-0.00920282	0.0151022	0.371333	0.265777	-0.00105367	0.015088	0.00487688	0.0248784	0.000116608	0.0151148	5.95186e-05	0.00268155	-0.00373592	0.0151794	0.0605744	0.0938857	-0.00798652	0.0150606	0.28121	0.22482	0.00681234	0.0150147	0.205853	0.187061	-0.00519585	0.0150811	0.118699	0.13641	-0.030962	0.0150641	4.22447	1.39962	-0.0193982	0.0150777	1.65521	0.702785	-0.00237783	0.0151391	0.0246698	0.0578963	-0.00734397	0.0151676	0.234438	0.201866	0.00285169	0.0150848	0.0357373	0.0705509	-0.0110038	0.0150995	0.531081	0.331472	0.0161738	0.0151055	1.14645	0.546233	0.0135379	0.0150967	0.804155	0.43197	-0.0105841	0.0150453	0.494885	0.317173	-0.00809812	0.0151018	0.287549	0.227828	-0.00256327	0.0150127	0.0291523	0.0632712	-0.0267644	0.015077	3.15128	1.11994	-0.00953975	0.015182	0.394834	0.275913	0.0349134	0.0151469	5.31294	1.67433	0.0263533	0.0152049	3.00404	1.08062	-0.0198134	0.015131	1.71468	0.720381	-0.0273962	0.0150887	3.29669	1.15852	-0.0142067	0.0151362	0.880947	0.458493	-0.00228764	0.0151242	0.0228788	0.0556295	-0.000348232	0.0151284	0.000529851	0.00804974	-0.00526487	0.0151929	0.120087	0.137308	-0.00575212	0.0151162	0.1448	0.152702	-0.0176509	0.0151286	1.36124	0.613817	0.00996169	0.0151549	0.432079	0.291604	0.0060828	0.0151326	0.161576	0.162595	-0.00381737	0.0151801	0.0632385	0.0961242	0.00560521	0.0150969	0.137849	0.14848	-0.00555863	0.015067	0.136107	0.147409	-0.0294839	0.0150449	3.84055	1.3008	-0.0214221	0.0151361	2.00306	0.804149	-0.00250103	0.0152085	0.0270437	0.0607918	-0.00825579	0.0151749	0.295981	0.231796	-0.013497	0.0151304	0.795742	0.429026	-0.0122317	0.0151728	0.649896	0.376596	-2.14658e-05	0.0151223	2.01492e-06	0.000492151	-0.0268299	0.0151389	3.14088	1.11718
		6	32181143	AGER	ENSG00000204305).M3.all	ref	M3.all	0.0717075	33030	28419	4485	126	ADD	-0.00249537	0.0151093	0.0272761	0.0610691	0.0389955	0.0151038	6.66589	2.00755	0.0305109	0.0151491	4.05635	1.35649	-0.0138155	0.0150852	0.838745	0.443992	-0.0200615	0.0150549	1.77571	0.738317	-0.00802579	0.0150897	0.282889	0.225619	6.39143e-05	0.0150755	1.79743e-05	0.00147158	0.0013152	0.0151023	0.00758403	0.0312356	-0.00174725	0.0151668	0.0132717	0.0417781	-0.00758524	0.0150481	0.254082	0.211679	0.00768562	0.0150023	0.262447	0.215779	-0.00482277	0.0150686	0.102434	0.12556	-0.0310251	0.0150516	4.24874	1.40583	-0.0188384	0.0150652	1.56364	0.675443	-0.00173853	0.0151265	0.0132096	0.0416759	-0.00623455	0.015155	0.169237	0.166986	0.00443329	0.0150724	0.0865146	0.114268	-0.00976259	0.015087	0.418723	0.286027	0.016488	0.015093	1.1934	0.561229	0.0147661	0.0150841	0.95828	0.484629	-0.00978759	0.0150328	0.423908	0.288198	-0.00751053	0.0150893	0.247745	0.208543	-0.0019812	0.0150003	0.0174446	0.0482145	-0.0260249	0.0150645	2.98448	1.07538	-0.00948336	0.0151695	0.390827	0.274199	0.0356861	0.0151344	5.55992	1.73574	0.0264307	0.0151923	3.02671	1.08669	-0.019444	0.0151184	1.65408	0.702447	-0.0267539	0.0150762	3.14913	1.11937	-0.0130135	0.0151237	0.740405	0.409458	-0.0012324	0.0151117	0.00665092	0.0291875	0.000887522	0.0151158	0.00344742	0.0208254	-0.00319581	0.0151803	0.0443201	0.0792199	-0.00415752	0.0151037	0.0757706	0.106176	-0.0164704	0.0151161	1.18721	0.55926	0.0101072	0.0151423	0.445531	0.297169	0.00731687	0.0151201	0.234175	0.201733	-0.00366612	0.0151675	0.0584231	0.0920484	0.00587825	0.0150844	0.151858	0.156913	-0.00552196	0.0150546	0.13454	0.146441	-0.0299806	0.0150324	3.97763	1.33622	-0.0213977	0.0151236	2.00181	0.803793	-0.00210759	0.0151959	0.0192361	0.0507605	-0.00720608	0.0151624	0.225873	0.197499	-0.0132073	0.0151179	0.763214	0.417568	-0.0120464	0.0151603	0.631399	0.369732	0.000410513	0.0151098	0.000738135	0.00951674	-0.0264944	0.0151263	3.06789	1.09771
		6	32181143	AGER	ENSG00000204305).M6.all	ref	M6.all	0.0718135	33030	28412	4492	126	ADD	-0.00395175	0.0151005	0.0684848	0.100423	0.0364839	0.015095	5.84162	1.80545	0.030694	0.0151404	4.10994	1.37026	-0.0151772	0.0150765	1.0134	0.502946	-0.0214283	0.0150462	2.02825	0.811358	-0.00957221	0.0150809	0.402873	0.279337	-0.00210817	0.0150668	0.0195781	0.0512341	-0.00122325	0.0150935	0.00656828	0.0289997	-0.00461298	0.015158	0.0926142	0.118684	-0.00693784	0.0150394	0.212808	0.190726	0.00727605	0.0149936	0.235493	0.2024	-0.00592992	0.0150599	0.155043	0.15879	-0.0318039	0.0150429	4.4699	1.46222	-0.0204138	0.0150565	1.83824	0.75657	-0.00351084	0.0151178	0.0539319	0.0881197	-0.00916208	0.0151463	0.365912	0.263411	0.00121605	0.0150636	0.0065169	0.0288825	-0.0130234	0.0150782	0.746013	0.411458	0.0152794	0.0150843	1.02604	0.507112	0.0124254	0.0150754	0.679334	0.387411	-0.0118485	0.0150241	0.621937	0.3662	-0.0093453	0.0150805	0.384019	0.271273	-0.0016293	0.0149916	0.0118116	0.0393126	-0.0287447	0.0150558	3.64509	1.25	-0.0104502	0.0151607	0.475128	0.309239	0.0336744	0.0151256	4.95647	1.58514	0.0267848	0.0151835	3.11194	1.10947	-0.0206956	0.0151097	1.87605	0.767555	-0.0278124	0.0150675	3.40718	1.18767	-0.0143499	0.015115	0.901327	0.465433	-0.00303722	0.0151029	0.0404418	0.0754007	-0.00141933	0.0151071	0.00882678	0.0337887	-0.00605343	0.0151715	0.159201	0.161218	-0.00700591	0.015095	0.215409	0.192086	-0.0194241	0.0151073	1.65313	0.702168	0.00937665	0.0151335	0.383896	0.27122	0.00529367	0.0151114	0.122717	0.139	-0.00184963	0.0151587	0.0148883	0.0443676	0.00723739	0.0150757	0.230467	0.199848	-0.00562572	0.0150459	0.139805	0.149676	-0.0299288	0.0150237	3.96849	1.33386	-0.0218039	0.0151149	2.08094	0.826383	-0.00311352	0.0151871	0.0420293	0.076982	-0.00983172	0.0151536	0.420947	0.286959	-0.0140695	0.0151091	0.867119	0.453761	-0.0128049	0.0151515	0.714239	0.400073	0.00198822	0.0151011	0.0173347	0.0480546	-0.0284624	0.0151176	3.5447	1.22376
		6	26458606	BTN2A1	ENSG00000112763).M2.all	ref	M2.all	0.123297	33030	25400	7115	515	ADD	0.000332709	0.0117168	0.000806321	0.00995145	0.0143648	0.0117126	1.50416	0.657513	0.0126012	0.0117477	1.15058	0.547557	0.010829	0.0116982	0.85692	0.450259	0.00420649	0.0116747	0.129823	0.143503	-0.0063262	0.0117016	0.292275	0.230057	-0.00282296	0.0116907	0.058308	0.0919492	-0.00384552	0.0117114	0.107818	0.12922	-0.0183888	0.0117615	2.44447	0.928341	-0.00597303	0.0116694	0.261993	0.215558	-0.00555966	0.0116339	0.228373	0.19878	-0.00549537	0.0116853	0.221163	0.195074	0.00070392	0.0116721	0.00363703	0.0214039	0.00177553	0.0116827	0.0230979	0.0559109	0.00914225	0.0117302	0.607427	0.360754	0.0132713	0.0117523	1.2752	0.587047	0.00194828	0.0116882	0.0277847	0.0616724	0.0062348	0.0116995	0.283993	0.226143	-0.0019145	0.0117042	0.0267562	0.0604473	-0.00233674	0.0116974	0.0399067	0.0748617	0.00702737	0.0116576	0.363388	0.262306	0.0123777	0.0117013	1.11895	0.537385	-0.0007097	0.0116323	0.00372234	0.0216595	0.00359717	0.0116821	0.0948153	0.120249	9.20387e-05	0.0117635	6.12163e-05	0.00271965	0.0128413	0.0117363	1.19716	0.562424	0.0109956	0.0117812	0.87107	0.455115	0.00852126	0.011724	0.528273	0.330373	0.00199683	0.0116912	0.0291719	0.0632939	-0.00998161	0.011728	0.724353	0.403711	-0.00662652	0.0117187	0.319751	0.242788	-0.00759793	0.0117219	0.420137	0.28662	-0.0199245	0.0117719	2.86471	1.04315	-0.000676381	0.0117125	0.00333488	0.0204748	0.00444439	0.0117221	0.143752	0.15207	-0.00361194	0.0117425	0.0946158	0.120108	-0.00376087	0.0117253	0.102881	0.125866	-0.00888464	0.011762	0.570581	0.34676	0.00173453	0.0116976	0.0219873	0.0544718	-0.004823	0.0116744	0.170673	0.167801	-0.00443838	0.0116572	0.144963	0.1528	-0.00138989	0.011728	0.0140447	0.0430332	0.00744971	0.011784	0.39966	0.277971	0.0119688	0.011758	1.03618	0.510447	0.00459388	0.0117235	0.153548	0.15791	0.00879573	0.0117564	0.559752	0.3426	-0.00641297	0.0117173	0.299548	0.233464	5.89818e-05	0.0117301	2.52833e-05	0.00174587
		6	26458606	BTN2A1	ENSG00000112763).M3.all	ref	M3.all	0.12746	33030	25128	7384	518	ADD	0.00100472	0.0116016	0.00749985	0.0310559	0.0126579	0.0115974	1.19124	0.560543	0.0146455	0.0116322	1.5852	0.68191	0.0133233	0.0115831	1.32304	0.601977	0.00721079	0.0115598	0.3891	0.273458	-0.0034323	0.0115866	0.0877529	0.115174	0.00142776	0.0115757	0.0152131	0.044872	-0.000687899	0.0115962	0.00351898	0.0210455	-0.016474	0.0116458	2.00107	0.80358	-0.00819708	0.0115546	0.503275	0.320513	-0.00666358	0.0115195	0.334618	0.249528	-0.00316558	0.0115704	0.074853	0.105464	0.00281064	0.0115573	0.0591418	0.0926653	0.00357855	0.0115678	0.0957005	0.120875	0.0145758	0.0116148	1.57484	0.678805	0.0175164	0.0116367	2.26582	0.878585	0.00459604	0.0115733	0.157709	0.160349	0.00950426	0.0115845	0.673108	0.385134	0.00175282	0.0115891	0.0228757	0.0556256	-0.00031709	0.0115823	0.000749504	0.00959055	0.0102238	0.0115429	0.784502	0.42508	0.017141	0.0115862	2.1887	0.856901	-0.000546082	0.0115179	0.00224786	0.0167413	0.00588359	0.0115672	0.258718	0.213957	0.000947762	0.0116478	0.00662078	0.0291191	0.0106789	0.0116209	0.844446	0.445961	0.0126139	0.0116653	1.16923	0.553527	0.010628	0.0116087	0.838178	0.443796	0.00434437	0.0115762	0.140838	0.150305	-0.00781526	0.0116127	0.452919	0.300204	-0.00277613	0.0116034	0.0572407	0.0910265	-0.00499943	0.0116066	0.185536	0.176097	-0.0186052	0.0116561	2.54776	0.956832	0.00127998	0.0115973	0.0121812	0.0399494	0.00700198	0.0116068	0.363927	0.262542	0.000112289	0.011627	9.32701e-05	0.00335945	-0.00265217	0.0116099	0.052185	0.0865549	-0.0126051	0.0116463	1.17143	0.554229	-0.000541294	0.0115825	0.00218403	0.0164975	-0.00298606	0.0115596	0.0667288	0.0989993	-0.0033744	0.0115426	0.0854647	0.113496	-0.000781035	0.0116126	0.00452357	0.0239359	0.0123825	0.0116681	1.1262	0.539723	0.0158676	0.0116424	1.85755	0.762186	0.00686907	0.0116082	0.350158	0.256472	0.0131602	0.0116408	1.2781	0.587954	-0.00734785	0.011602	0.401101	0.278584	0.00166649	0.0116147	0.0205868	0.0526102
		6	26458606	BTN2A1	ENSG00000112763).M6.all	ref	M6.all	0.123887	33030	25361	7154	515	ADD	-0.000374892	0.0117008	0.00102656	0.0112448	0.0140115	0.0116965	1.43502	0.636486	0.0126683	0.0117316	1.16607	0.552515	0.0101497	0.0116821	0.75486	0.414605	0.00414581	0.0116586	0.126451	0.141378	-0.00717762	0.0116856	0.377277	0.26836	-0.0032755	0.0116746	0.0787172	0.108438	-0.00403765	0.0116953	0.119188	0.136727	-0.0192414	0.0117453	2.68376	0.994065	-0.00697687	0.0116534	0.358439	0.260132	-0.00687737	0.0116179	0.350418	0.256587	-0.00579537	0.0116693	0.246646	0.207996	0.000228086	0.0116561	0.000382905	0.00683368	0.00142051	0.0116666	0.014825	0.0442686	0.00925903	0.0117141	0.624758	0.367255	0.0134621	0.0117362	1.31574	0.599706	0.00124051	0.0116722	0.0112953	0.0384076	0.00562552	0.0116835	0.231836	0.200545	-0.00209542	0.0116881	0.0321405	0.0666546	-0.00360375	0.0116813	0.0951755	0.120504	0.00634209	0.0116415	0.296786	0.232173	0.0124344	0.0116853	1.13232	0.541694	-0.0019877	0.0116164	0.0292794	0.0634181	0.00354194	0.0116661	0.0921789	0.118373	-0.000563843	0.0117474	0.00230375	0.0169521	0.0127115	0.0117202	1.17631	0.555787	0.0112565	0.011765	0.915418	0.470209	0.00802911	0.0117079	0.470304	0.307288	0.00205547	0.0116752	0.0309955	0.0653751	-0.0106417	0.0117119	0.825591	0.439435	-0.00689365	0.0117026	0.347002	0.25507	-0.00765792	0.0117059	0.427972	0.289895	-0.020809	0.0117558	3.1333	1.11516	-0.00132093	0.0116965	0.012754	0.040919	0.00404554	0.011706	0.119436	0.136887	-0.00380025	0.0117263	0.105027	0.127332	-0.00492392	0.0117092	0.176836	0.171271	-0.00953855	0.0117459	0.659471	0.380128	0.000729284	0.0116815	0.00389757	0.0221758	-0.00465033	0.0116584	0.159107	0.161164	-0.00443784	0.0116412	0.145326	0.153019	-0.00111262	0.0117119	0.00902489	0.0341799	0.0079847	0.0117679	0.460387	0.303257	0.0123445	0.0117419	1.10527	0.532966	0.00477933	0.0117074	0.166652	0.165513	0.00966289	0.0117402	0.677423	0.386713	-0.00720017	0.0117012	0.37864	0.26895	0.00062092	0.011714	0.00280972	0.0187585
		6	26458606	BTN2A1	ENSG00000112763).M7.all	ref	M7.all	0.12805	33030	25089	7423	518	ADD	0.00030915	0.0115865	0.000711925	0.00934445	0.0123171	0.0115823	1.13092	0.541241	0.0147071	0.0116171	1.60274	0.687155	0.0126517	0.011568	1.19613	0.562096	0.00714384	0.0115448	0.382906	0.270793	-0.00427526	0.0115715	0.136505	0.147654	0.000972699	0.0115606	0.00707935	0.0301435	-0.000884855	0.0115811	0.00583771	0.0272896	-0.0173166	0.0116306	2.21677	0.86481	-0.00917616	0.0115396	0.632324	0.370077	-0.00795329	0.0115045	0.477925	0.310368	-0.00346629	0.0115553	0.0899841	0.116794	0.00233863	0.0115423	0.0410526	0.0760122	0.00322589	0.0115527	0.0779706	0.107868	0.014677	0.0115997	1.60095	0.68662	0.0176936	0.0116216	2.31793	0.893162	0.00389531	0.0115582	0.113581	0.133061	0.00889887	0.0115694	0.591628	0.354784	0.0015657	0.011574	0.0182998	0.0494439	-0.00156493	0.0115672	0.0183033	0.0494488	0.00954413	0.0115279	0.685449	0.389642	0.0171852	0.0115712	2.20575	0.861707	-0.00179973	0.0115029	0.0244794	0.0576588	0.0058238	0.0115522	0.254148	0.211712	0.000302408	0.0116327	0.000675817	0.00910192	0.0105584	0.0116058	0.82765	0.44015	0.0128665	0.0116502	1.21971	0.569575	0.0101406	0.0115935	0.765067	0.418224	0.00439594	0.0115611	0.144578	0.152568	-0.00846905	0.0115976	0.533255	0.332321	-0.00304867	0.0115883	0.0692114	0.101007	-0.00506569	0.0115915	0.190983	0.179077	-0.0194777	0.011641	2.79961	1.02555	0.000642814	0.0115822	0.00308024	0.0196602	0.00660461	0.0115917	0.324638	0.245015	-8.23716e-05	0.0116118	5.03216e-05	0.00246507	-0.00379583	0.0115948	0.107173	0.128786	-0.0132374	0.0116311	1.29527	0.593327	-0.00152093	0.0115675	0.0172879	0.0479863	-0.00282195	0.0115445	0.0597511	0.0931858	-0.00337702	0.0115275	0.0858211	0.113758	-0.000510865	0.0115975	0.00194037	0.0155335	0.0128949	0.0116529	1.22453	0.571098	0.0162269	0.0116272	1.94768	0.788247	0.0070454	0.0115931	0.369327	0.264903	0.014	0.0116256	1.45018	0.641116	-0.00811789	0.0115869	0.490852	0.315561	0.00221333	0.0115996	0.0364088	0.0712593
		6	26365335	BTN3A2	ENSG00000186470).M2.all	ref	M2.all	0.232667	33030	18683	13324	1023	ADD	-0.00527936	0.00979061	0.290765	0.229346	0.00756803	0.00978705	0.597945	0.357176	0.0152502	0.00981643	2.41348	0.919754	0.0193804	0.00977502	3.93087	1.32415	0.012791	0.00975537	1.71917	0.721704	0.0113168	0.00977791	1.33955	0.607103	0.00552304	0.00976875	0.319652	0.242743	0.00683645	0.00978607	0.488028	0.31443	0.0069278	0.00982789	0.496901	0.317977	-0.00282851	0.00975099	0.0841429	0.112518	0.00260646	0.0097213	0.0718874	0.103139	0.00351521	0.00976427	0.129605	0.143367	0.00361061	0.00975324	0.137045	0.147986	0.00874587	0.00976207	0.802643	0.431441	0.00535261	0.00980179	0.298209	0.232839	0.00576158	0.00982027	0.34422	0.25383	0.0131238	0.00976669	1.80561	0.747059	0.0157981	0.00977616	2.6114	0.974292	-0.00703436	0.00978006	0.517329	0.326073	0.0128507	0.00977433	1.72853	0.724462	0.00882239	0.00974106	0.820275	0.437588	0.0115821	0.00977765	1.40316	0.626728	0.0073387	0.00971998	0.570042	0.346554	0.000627488	0.00976159	0.00413209	0.0228499	-0.00856157	0.00982961	0.758638	0.415946	0.00464131	0.00980689	0.223985	0.196529	0.0129004	0.00984441	1.71722	0.721128	0.0166849	0.00979656	2.90069	1.05285	0.00921406	0.00976918	0.889581	0.461438	0.00695237	0.00979997	0.503288	0.320518	0.00239564	0.00979217	0.0598528	0.0932725	0.00450617	0.00979487	0.21165	0.190119	0.00577556	0.00983663	0.344743	0.254063	0.00899476	0.00978702	0.844653	0.446033	0.0145113	0.00979502	2.19483	0.85863	-0.00959713	0.00981202	0.956679	0.484093	0.00899754	0.00979763	0.843345	0.445581	-0.00267705	0.00982834	0.0741912	0.104948	0.0039481	0.00977453	0.163149	0.163503	1.00029e-05	0.00975516	1.05143e-06	0.000355461	-0.00167549	0.0097408	0.0295867	0.0637722	0.00634899	0.0097999	0.419727	0.286448	0.00363921	0.00984675	0.136593	0.147708	0.00446656	0.00982502	0.206671	0.187495	0.00558256	0.0097962	0.324752	0.245067	0.00986525	0.00982365	1.00849	0.501323	0.00486012	0.00979096	0.246402	0.207875	-0.0053252	0.00980167	0.29517	0.231417
		6	118465407	CEP85L	ENSG00000111860).M3.all	ref	M3.all	NA	33030	NA	NA	NA	ADD-ACATO	NA	NA	0.308045	0.23741	NA	NA	2.37879	0.910121	NA	NA	3.04911	1.09269	NA	NA	0.0826272	0.111389	NA	NA	0.0135433	0.0422229	NA	NA	0.313885	0.240101	NA	NA	0.0380883	0.0730067	NA	NA	0.00616989	0.0280789	NA	NA	0.0024353	0.0174387	NA	NA	0.029493	0.0636644	NA	NA	0.349269	0.256077	NA	NA	0.393182	0.275207	NA	NA	0.363225	0.262234	NA	NA	1.02679	0.507361	NA	NA	0.71881	0.401719	NA	NA	2.43624	0.926061	NA	NA	0.800076	0.430543	NA	NA	0.425417	0.288829	NA	NA	1.70918	0.718758	NA	NA	1.12251	0.538532	NA	NA	0.181908	0.174095	NA	NA	0.619627	0.365336	NA	NA	0.174141	0.169759	NA	NA	1.8245	0.752569	NA	NA	0.0209774	0.053135	NA	NA	1.95652	0.790791	NA	NA	1.91764	0.779587	NA	NA	0.044022	0.0789315	NA	NA	0.0204697	0.0524521	NA	NA	0.0072807	0.0305834	NA	NA	1.07546e-05	0.00113786	NA	NA	0.145939	0.153386	NA	NA	0.0303746	0.0646726	NA	NA	0.091919	0.118187	NA	NA	0.00766448	0.0314065	NA	NA	0.593586	0.355526	NA	NA	0.167658	0.166087	NA	NA	0.0164751	0.0467876	NA	NA	0.186261	0.176495	NA	NA	0.0252303	0.0585907	NA	NA	1.73257	0.725649	NA	NA	2.95033	1.06621	NA	NA	0.94176	0.47909	NA	NA	2.59002	0.968433	NA	NA	1.35946	0.613269	NA	NA	0.317543	0.241779	NA	NA	0.00426802	0.0232324	NA	NA	4.42107	1.4498
		6	118465407	CEP85L	ENSG00000111860).M3.all	ref	M3.all	NA	33030	NA	NA	NA	ADD-ACATV	NA	NA	0.636168	0.371507	NA	NA	1.92221	0.780905	NA	NA	2.78746	1.02225	NA	NA	0.324769	0.245074	NA	NA	0.0477322	0.0824643	NA	NA	0.415778	0.28479	NA	NA	0.0578746	0.0915754	NA	NA	0.0726605	0.103748	NA	NA	0.00720798	0.0304252	NA	NA	0.0827548	0.111484	NA	NA	0.521151	0.327578	NA	NA	0.621702	0.366112	NA	NA	0.28758	0.227843	NA	NA	0.628084	0.368496	NA	NA	0.593533	0.355506	NA	NA	2.11181	0.835153	NA	NA	0.99074	0.495446	NA	NA	0.722589	0.403078	NA	NA	1.655	0.702721	NA	NA	1.16394	0.551834	NA	NA	0.0134878	0.0421324	NA	NA	0.544974	0.336885	NA	NA	0.401763	0.278865	NA	NA	1.16796	0.55312	NA	NA	0.0955963	0.120801	NA	NA	1.37753	0.618844	NA	NA	1.71842	0.721484	NA	NA	0.0753405	0.105842	NA	NA	0.138028	0.148589	NA	NA	0.0504683	0.0849959	NA	NA	0.00460669	0.0241607	NA	NA	0.104693	0.127104	NA	NA	0.200472	0.184196	NA	NA	0.109981	0.130671	NA	NA	0.025411	0.058813	NA	NA	0.370626	0.265469	NA	NA	0.303026	0.235083	NA	NA	0.00586062	0.0273447	NA	NA	0.10935	0.130249	NA	NA	0.0613732	0.0945611	NA	NA	1.34805	0.609738	NA	NA	2.03718	0.813909	NA	NA	0.770908	0.420289	NA	NA	2.47702	0.937339	NA	NA	0.779837	0.423439	NA	NA	0.0040715	0.0226776	NA	NA	0.0128824	0.0411336	NA	NA	3.1858	1.12912
		6	118465407	CEP85L	ENSG00000111860).M3.all	ref	M3.all	0.5505	33030	6277	17140	9613	ADD	0.00954644	0.00795346	1.44069	0.63822	0.0135768	0.00795057	2.91607	1.05699	-0.00392599	0.00797444	0.242381	0.205866	-0.0107978	0.00794079	1.84904	0.759712	-0.00822707	0.00792483	1.07773	0.524031	-0.00139247	0.00794314	0.0307318	0.0650775	0.00776195	0.0079357	0.956689	0.484096	0.0071277	0.00794977	0.803875	0.431872	0.0100657	0.00798374	1.58954	0.68321	-0.00713147	0.00792127	0.810528	0.434195	-0.0101798	0.00789716	1.66164	0.704694	-0.0177928	0.00793206	5.03173	1.60403	-0.0132205	0.0079231	2.78424	1.02138	-0.0130876	0.00793027	2.72362	1.00492	-0.00857693	0.00796254	1.16027	0.550662	-0.00217495	0.00797755	0.0743289	0.105056	0.00469575	0.00793403	0.350286	0.256529	0.00185803	0.00794172	0.0547366	0.0888332	0.00556669	0.00794489	0.490928	0.315591	0.00442	0.00794024	0.309869	0.238252	-0.0155833	0.00791321	3.87805	1.3105	-0.0113149	0.00794293	2.02927	0.811649	-0.00597254	0.00789608	0.57213	0.347354	-0.0153901	0.00792989	3.76662	1.28162	-0.00050576	0.00798514	0.00401165	0.0225061	0.00110097	0.00796669	0.0190984	0.0505687	-0.0127224	0.00799716	2.53086	0.952183	-0.0184383	0.00795829	5.36789	1.68802	-0.0162924	0.00793605	4.21466	1.39711	-0.0109943	0.00796106	1.9072	0.776569	-0.00280435	0.00795472	0.124284	0.140001	-0.00182908	0.00795692	0.0528416	0.0871456	0.00416938	0.00799084	0.272243	0.220526	-0.00933918	0.00795054	1.37983	0.619552	-0.0114083	0.00795704	2.05559	0.819162	-0.00433312	0.00797085	0.295523	0.231582	-0.00827208	0.00795916	1.08018	0.524826	-0.0113082	0.00798411	2.00602	0.804998	-0.0125998	0.00794039	2.51791	0.948617	-0.0262653	0.00792466	10.985	3.03692	-0.0220441	0.00791299	7.76074	2.27251	-0.0207753	0.007961	6.81018	2.04268	-0.012473	0.00799906	2.43145	0.924734	-0.00464633	0.00798141	0.338892	0.251448	-0.0245624	0.007958	9.52654	2.69353	-0.017588	0.0079803	4.85728	1.5602	-0.0082728	0.00795374	1.08184	0.525366	-0.0229515	0.00796244	8.30865	2.40388
		6	118465407	CEP85L	ENSG00000111860).M7.all	ref	M7.all	NA	33030	NA	NA	NA	ADD-ACATO	NA	NA	0.309733	0.238189	NA	NA	2.41093	0.919047	NA	NA	3.09892	1.10599	NA	NA	0.169234	0.166984	NA	NA	0.00688527	0.0297138	NA	NA	0.34563	0.254459	NA	NA	0.0400142	0.0749702	NA	NA	0.00829371	0.0327155	NA	NA	0.00155414	0.0138764	NA	NA	0.0139438	0.0428712	NA	NA	0.344104	0.253779	NA	NA	0.382641	0.270679	NA	NA	0.399448	0.277881	NA	NA	1.01269	0.502711	NA	NA	0.846247	0.446583	NA	NA	2.43085	0.924568	NA	NA	0.79114	0.427412	NA	NA	0.457587	0.302114	NA	NA	1.69216	0.713732	NA	NA	1.11258	0.535329	NA	NA	0.160373	0.161898	NA	NA	0.62273	0.366496	NA	NA	0.167309	0.165888	NA	NA	1.65828	0.703695	NA	NA	0.0299438	0.0641816	NA	NA	2.05635	0.819379	NA	NA	1.9778	0.796906	NA	NA	0.0729746	0.103995	NA	NA	0.0340275	0.068721	NA	NA	0.0129557	0.0412556	NA	NA	0.000100803	0.003493	NA	NA	0.156881	0.159866	NA	NA	0.0204499	0.0524252	NA	NA	0.0889907	0.116075	NA	NA	0.00540225	0.026222	NA	NA	0.576624	0.349072	NA	NA	0.163484	0.163696	NA	NA	0.000401574	0.0069996	NA	NA	0.172277	0.168709	NA	NA	0.0152494	0.0449281	NA	NA	1.73957	0.727709	NA	NA	2.90748	1.05468	NA	NA	1.06077	0.518501	NA	NA	2.59001	0.96843	NA	NA	1.32883	0.603776	NA	NA	0.335327	0.249847	NA	NA	0.00223396	0.0166885	NA	NA	4.17018	1.38572
		6	118465407	CEP85L	ENSG00000111860).M7.all	ref	M7.all	NA	33030	NA	NA	NA	ADD-ACATV	NA	NA	0.495285	0.317332	NA	NA	1.92735	0.782388	NA	NA	2.96155	1.06922	NA	NA	0.36759	0.264145	NA	NA	0.0519215	0.0863171	NA	NA	0.471204	0.307652	NA	NA	0.0613695	0.094558	NA	NA	0.075758	0.106166	NA	NA	0.00699632	0.0299604	NA	NA	0.0672551	0.0994275	NA	NA	0.523671	0.328568	NA	NA	0.610541	0.361926	NA	NA	0.306017	0.236471	NA	NA	0.619227	0.365185	NA	NA	0.653453	0.37791	NA	NA	1.82406	0.752442	NA	NA	0.994662	0.496746	NA	NA	0.805904	0.432581	NA	NA	1.63695	0.697357	NA	NA	1.16517	0.552229	NA	NA	0.0133929	0.0419771	NA	NA	0.544262	0.336609	NA	NA	0.381721	0.270282	NA	NA	1.08623	0.526795	NA	NA	0.0365233	0.0713794	NA	NA	1.42324	0.632884	NA	NA	1.74734	0.729994	NA	NA	0.0816092	0.110626	NA	NA	0.151844	0.156905	NA	NA	0.0553391	0.0893647	NA	NA	0.00475947	0.0245689	NA	NA	0.172708	0.168952	NA	NA	0.191295	0.179246	NA	NA	0.104216	0.126779	NA	NA	0.0267898	0.0604876	NA	NA	0.317084	0.241569	NA	NA	0.299084	0.233247	NA	NA	0.00540686	0.0262335	NA	NA	0.106248	0.12816	NA	NA	0.059927	0.0933357	NA	NA	1.34979	0.610276	NA	NA	2.00963	0.80603	NA	NA	0.829738	0.440874	NA	NA	2.41168	0.919255	NA	NA	0.765333	0.418318	NA	NA	0.0041776	0.0229786	NA	NA	0.0127702	0.040946	NA	NA	3.13956	1.11683
		6	118465407	CEP85L	ENSG00000111860).M7.all	ref	M7.all	0.55053	33030	6275	17142	9613	ADD	0.00956163	0.00795408	1.44505	0.639552	0.0135413	0.00795118	2.90041	1.05278	-0.00400077	0.00797505	0.251663	0.210485	-0.0109227	0.00794141	1.89176	0.772105	-0.00833482	0.00792544	1.10597	0.533194	-0.00151713	0.00794376	0.036475	0.0713288	0.00766114	0.00793632	0.931856	0.475758	0.00704931	0.00795039	0.78617	0.425667	0.0100009	0.00798436	1.56892	0.677029	-0.00718551	0.00792188	0.822733	0.438443	-0.0101856	0.00789777	1.66326	0.705174	-0.0177313	0.00793268	4.9962	1.59511	-0.0131438	0.00792372	2.75159	1.01252	-0.0130511	0.00793088	2.70802	1.00067	-0.00859582	0.00796315	1.16521	0.552241	-0.0022215	0.00797817	0.0775328	0.107533	0.00458649	0.00793464	0.334123	0.249305	0.00169451	0.00794233	0.0455191	0.0803716	0.00553291	0.0079455	0.484915	0.313181	0.00431052	0.00794085	0.294662	0.231178	-0.0155605	0.00791382	3.86612	1.30741	-0.011298	0.00794355	2.02289	0.809825	-0.00602594	0.00789669	0.582317	0.351244	-0.0153557	0.0079305	3.74921	1.2771	-0.000479546	0.00798576	0.00360601	0.0213103	0.00105326	0.0079673	0.0174762	0.0482605	-0.0128042	0.00799778	2.5631	0.961048	-0.0185709	0.00795891	5.44452	1.70709	-0.0163981	0.00793667	4.26887	1.41098	-0.0111105	0.00796168	1.94741	0.788168	-0.00290597	0.00795534	0.133434	0.145756	-0.00192383	0.00795753	0.0584489	0.0920706	0.00410527	0.00799146	0.263895	0.216484	-0.00945205	0.00795115	1.41316	0.629798	-0.0115808	0.00795765	2.1179	0.83688	-0.00437156	0.00797147	0.300744	0.234021	-0.00839295	0.00795978	1.1118	0.535077	-0.0113445	0.00798473	2.01861	0.808602	-0.012598	0.00794101	2.5168	0.948312	-0.0261923	0.00792527	10.9224	3.02224	-0.0219541	0.00791361	7.69632	2.25701	-0.020725	0.00796162	6.77618	2.03441	-0.0124842	0.00799968	2.43543	0.925838	-0.00469815	0.00798203	0.346439	0.254819	-0.0245552	0.00795861	9.5195	2.69186	-0.0175723	0.00798092	4.84785	1.55782	-0.00833047	0.00795435	1.09681	0.530225	-0.0229061	0.00796306	8.27454	2.39572
		6	31810044	HSPA1L	ENSG00000204390).M2.all	ref	M2.all	0.325734	33030	14622	15298	3110	ADD	-0.00585086	0.00846821	0.477372	0.310145	-0.00272739	0.00846514	0.103807	0.1265	-0.000696291	0.00849055	0.00672527	0.0293554	-0.0204426	0.00845473	5.84621	1.80658	-0.0186527	0.00843773	4.88691	1.56765	-0.00827735	0.00845723	0.957914	0.484506	0.00633853	0.00844931	0.562776	0.343764	0.01496	0.00846429	3.1238	1.11263	0.0205106	0.00850045	5.82199	1.8006	-0.00449013	0.00843394	0.283437	0.225879	-0.00340433	0.00840827	0.163927	0.16395	0.00191245	0.00844543	0.0512785	0.0857344	-0.0112701	0.00843589	1.78482	0.740983	-0.00342603	0.00844352	0.16464	0.16436	0.00915266	0.00847788	1.16552	0.552341	-0.00665165	0.00849387	0.613264	0.362949	-0.00249776	0.00844752	0.0874266	0.114936	-0.0119926	0.00845571	2.01152	0.806573	0.00379942	0.00845908	0.201738	0.184873	0.00169903	0.00845413	0.0403892	0.0753478	-0.00259856	0.00842536	0.0951235	0.120467	0.00227036	0.008457	0.0720704	0.103283	-0.0108611	0.00840712	1.66898	0.706868	-0.00634053	0.00844311	0.563956	0.344218	-0.00481044	0.00850194	0.320135	0.242964	-0.00072622	0.00848229	0.00733011	0.0306905	-0.00015468	0.00851474	0.000330007	0.00634057	-0.0205184	0.00847336	5.86375	1.81091	-0.0182388	0.00844968	4.65922	1.51022	-0.00642021	0.00847631	0.573701	0.347955	0.00906821	0.00846956	1.14636	0.546205	0.0176988	0.0084719	4.36442	1.43537	0.0224092	0.00850801	6.93738	2.07359	8.40196e-05	0.0084651	9.85137e-05	0.00345295	-0.00953263	0.00847202	1.26605	0.584178	0.00563695	0.00848673	0.441173	0.295372	0.00422049	0.00847429	0.248039	0.208689	-0.00853128	0.00850084	1.00717	0.500889	-0.00974038	0.0084543	1.32739	0.603328	-0.0018086	0.00843755	0.0459465	0.080779	-0.0155168	0.00842513	3.39199	1.18367	-0.00522499	0.00847624	0.379983	0.269531	0.00913236	0.00851677	1.14979	0.547303	-0.00621881	0.00849797	0.53553	0.33321	-0.00769353	0.00847304	0.824466	0.439045	0.000863418	0.00849679	0.010326	0.0366558	-0.0125783	0.00846851	2.20614	0.861816	-0.0103434	0.00847778	1.48856	0.652787
		6	31810044	HSPA1L	ENSG00000204390).M6.all	ref	M6.all	0.32584	33030	14615	15305	3110	ADD	-0.00587476	0.00846887	0.481204	0.311689	-0.00287002	0.00846579	0.11493	0.13395	-0.00101717	0.0084912	0.0143499	0.04352	-0.0205888	0.00845538	5.92919	1.82704	-0.0185669	0.00843838	4.8413	1.55617	-0.0081372	0.00845788	0.925608	0.473652	0.00646451	0.00844996	0.585278	0.352372	0.0150963	0.00846494	3.18049	1.12771	0.0207225	0.00850111	5.94203	1.83021	-0.00459846	0.00843459	0.297233	0.232382	-0.00367858	0.00840892	0.191372	0.179288	0.00166781	0.00844608	0.0389926	0.0739338	-0.0113192	0.00843654	1.80013	0.74546	-0.00359175	0.00844417	0.180925	0.173549	0.00895321	0.00847853	1.11511	0.536145	-0.00671821	0.00849452	0.625502	0.367533	-0.00249549	0.00844818	0.0872538	0.11481	-0.0120015	0.00845636	2.01422	0.807344	0.00376982	0.00845974	0.198576	0.18318	0.00159846	0.00845479	0.0357438	0.0705578	-0.00283732	0.00842601	0.11339	0.132935	0.00211168	0.00845766	0.0623385	0.0953724	-0.0109516	0.00840777	1.69667	0.715063	-0.00649898	0.00844377	0.592404	0.355078	-0.00487276	0.0085026	0.328432	0.246736	-0.000941558	0.00848295	0.0123197	0.0401857	-0.000505264	0.0085154	0.00352069	0.0210507	-0.0206984	0.00847401	5.96614	1.83615	-0.0181919	0.00845033	4.63457	1.50399	-0.00628196	0.00847696	0.549174	0.338513	0.00917444	0.00847021	1.1732	0.554792	0.0178079	0.00847255	4.41769	1.44894	0.0226151	0.00850867	7.06439	2.10441	3.12299e-05	0.00846576	1.36084e-05	0.00128017	-0.00955236	0.00847268	1.2711	0.585762	0.00555749	0.00848738	0.428756	0.290221	0.00404216	0.00847494	0.227485	0.198325	-0.00861716	0.0085015	1.02739	0.507558	-0.0100038	0.00845495	1.39992	0.625734	-0.00213856	0.0084382	0.0642307	0.0969481	-0.0155732	0.00842578	3.41614	1.19002	-0.00536884	0.0084769	0.401131	0.278597	0.00896272	0.00851743	1.10729	0.53362	-0.00625953	0.00849863	0.542483	0.335917	-0.00790017	0.0084737	0.869214	0.454479	0.000703377	0.00849745	0.00685172	0.029639	-0.012626	0.00846916	2.22253	0.866429	-0.0104457	0.00847843	1.51791	0.661672
		6	31403636	MICA	ENSG00000204520).M3.all	ref	M3.all	NA	33030	NA	NA	NA	ADD-SKAT	NA	NA	0.000652638	0.00894287	NA	NA	0.301316	0.234288	NA	NA	0.482036	0.312024	NA	NA	0.440985	0.295294	NA	NA	1.32583	0.602845	NA	NA	2.21123	0.863248	NA	NA	0.66605	0.382546	NA	NA	1.80182	0.745954	NA	NA	1.12562	0.539537	NA	NA	0.71955	0.401985	NA	NA	2.77898	1.01996	NA	NA	4.25967	1.40863	NA	NA	2.54578	0.956286	NA	NA	0.312771	0.239589	NA	NA	1.01661	0.504006	NA	NA	1.96183	0.792317	NA	NA	1.36073	0.613659	NA	NA	1.57234	0.678056	NA	NA	1.05666	0.517158	NA	NA	1.41963	0.631779	NA	NA	0.216889	0.192857	NA	NA	0.0733491	0.104289	NA	NA	2.26602	0.878641	NA	NA	1.51167	0.659785	NA	NA	0.00106599	0.0114615	NA	NA	0.155109	0.158828	NA	NA	0.0791408	0.108761	NA	NA	0.214854	0.191796	NA	NA	0.778516	0.422973	NA	NA	1.45094	0.641348	NA	NA	1.26575	0.584082	NA	NA	3.85782	1.30527	NA	NA	2.14055	0.843297	NA	NA	1.93262	0.783906	NA	NA	3.17911	1.12735	NA	NA	0.366582	0.263704	NA	NA	0.71268	0.399511	NA	NA	0.0454598	0.080315	NA	NA	0.826339	0.439695	NA	NA	2.06151	0.820848	NA	NA	0.749704	0.412772	NA	NA	0.000326262	0.00630423	NA	NA	2.01377	0.807216	NA	NA	2.40158	0.916452	NA	NA	0.00910249	0.034332	NA	NA	0.647472	0.3757	NA	NA	0.798355	0.429941	NA	NA	0.233253	0.201265
		6	31403636	MICA	ENSG00000204520).M3.all	ref	M3.all	NA	33030	NA	NA	NA	ADD-SKATO	NA	NA	5.73364e-05	0.00263179	NA	NA	0.0926953	0.118742	NA	NA	0.187258	0.177042	NA	NA	0.16294	0.163382	NA	NA	0.780688	0.423738	NA	NA	1.53354	0.666389	NA	NA	0.29752	0.232517	NA	NA	1.17576	0.55561	NA	NA	0.624038	0.366986	NA	NA	0.332383	0.248521	NA	NA	2.58455	0.966935	NA	NA	3.70626	1.26593	NA	NA	3.82589	1.297	NA	NA	0.731049	0.406112	NA	NA	0.541865	0.335677	NA	NA	1.31396	0.599153	NA	NA	0.808659	0.433542	NA	NA	0.981892	0.492505	NA	NA	0.571768	0.347215	NA	NA	0.856272	0.450036	NA	NA	0.311133	0.238835	NA	NA	0.0116752	0.0390755	NA	NA	1.58239	0.681067	NA	NA	2.37558	0.909229	NA	NA	0.0710203	0.102452	NA	NA	0.188356	0.177643	NA	NA	0.0859101	0.113824	NA	NA	0.056062	0.0899992	NA	NA	0.372017	0.266075	NA	NA	0.881784	0.458779	NA	NA	0.732971	0.4068	NA	NA	3.06243	1.09625	NA	NA	1.47085	0.647409	NA	NA	1.28856	0.591228	NA	NA	2.41982	0.921512	NA	NA	0.124004	0.139823	NA	NA	0.327842	0.246469	NA	NA	0.0151958	0.0448452	NA	NA	1.07586	0.523421	NA	NA	1.98369	0.798596	NA	NA	3.01908	1.08465	NA	NA	0.23245	0.200857	NA	NA	1.3593	0.613219	NA	NA	1.70404	0.71724	NA	NA	0.25019	0.209756	NA	NA	0.285615	0.226913	NA	NA	0.385588	0.271948	NA	NA	1.99948	0.803125
		6	10694993	PAK1IP1	ENSG00000111845).M4.0.001	ref	M4.0.001	0.000242204	33030	33014	16	0	ADD	0.2114	0.248033	0.726422	0.404454	-0.00777895	0.247943	0.000984327	0.0110082	-0.346628	0.248687	1.94276	0.786831	-0.387147	0.247638	2.4441	0.928236	-0.401052	0.24714	2.63339	0.980311	-0.305601	0.247711	1.52201	0.662911	-0.196221	0.247479	0.628654	0.368709	-0.113859	0.247918	0.210921	0.189736	0.0897532	0.248977	0.129951	0.143584	0.186093	0.247029	0.567498	0.345578	-0.0293115	0.246277	0.0141654	0.0432263	-0.337954	0.247366	1.86654	0.764795	-0.130833	0.247086	0.280372	0.22442	-0.121933	0.24731	0.243086	0.20622	-0.166006	0.248316	0.44693	0.297745	0.042241	0.248784	0.0288285	0.0628957	-0.113934	0.247427	0.212038	0.190323	-0.0130328	0.247667	0.00276909	0.0186195	-0.143957	0.247766	0.337586	0.250862	-0.116866	0.247621	0.222744	0.19589	-0.12339	0.246778	0.250004	0.209664	-0.21824	0.247705	0.776246	0.422173	0.0167559	0.246244	0.00463025	0.0242241	0.0141404	0.247298	0.00326953	0.0202687	0.138937	0.249021	0.311287	0.238906	-0.054387	0.248445	0.0479213	0.0826412	-0.413911	0.249396	2.75446	1.0133	-0.447159	0.248184	3.24622	1.14516	-0.469186	0.24749	3.59397	1.23665	-0.408047	0.24827	2.70129	0.998843	-0.293157	0.248072	1.39651	0.624687	-0.17344	0.248141	0.488545	0.314637	0.0386717	0.249199	0.0240821	0.0571608	-0.233907	0.247942	0.889992	0.461578	-0.117676	0.248145	0.224888	0.196994	-0.22305	0.248575	0.805172	0.432325	-0.240642	0.248211	0.939941	0.478479	0.136344	0.248989	0.299856	0.233607	-0.193071	0.247625	0.607915	0.360938	-0.622446	0.247135	6.34359	1.92883	-0.435736	0.246771	3.11788	1.11105	-0.388966	0.248268	2.4546	0.931142	-0.322638	0.249455	1.67281	0.708005	-0.0493823	0.248905	0.039362	0.0743098	-0.411482	0.248174	2.74908	1.01184	-0.445808	0.24887	3.20886	1.13525	-0.133857	0.248042	0.291229	0.229565	-0.207749	0.248313	0.699968	0.394917
		6	10694993	PAK1IP1	ENSG00000111845).M4.0.01	ref	M4.0.01	0.000242204	33030	33014	16	0	ADD	0.2114	0.248033	0.726422	0.404454	-0.00777895	0.247943	0.000984327	0.0110082	-0.346628	0.248687	1.94276	0.786831	-0.387147	0.247638	2.4441	0.928236	-0.401052	0.24714	2.63339	0.980311	-0.305601	0.247711	1.52201	0.662911	-0.196221	0.247479	0.628654	0.368709	-0.113859	0.247918	0.210921	0.189736	0.0897532	0.248977	0.129951	0.143584	0.186093	0.247029	0.567498	0.345578	-0.0293115	0.246277	0.0141654	0.0432263	-0.337954	0.247366	1.86654	0.764795	-0.130833	0.247086	0.280372	0.22442	-0.121933	0.24731	0.243086	0.20622	-0.166006	0.248316	0.44693	0.297745	0.042241	0.248784	0.0288285	0.0628957	-0.113934	0.247427	0.212038	0.190323	-0.0130328	0.247667	0.00276909	0.0186195	-0.143957	0.247766	0.337586	0.250862	-0.116866	0.247621	0.222744	0.19589	-0.12339	0.246778	0.250004	0.209664	-0.21824	0.247705	0.776246	0.422173	0.0167559	0.246244	0.00463025	0.0242241	0.0141404	0.247298	0.00326953	0.0202687	0.138937	0.249021	0.311287	0.238906	-0.054387	0.248445	0.0479213	0.0826412	-0.413911	0.249396	2.75446	1.0133	-0.447159	0.248184	3.24622	1.14516	-0.469186	0.24749	3.59397	1.23665	-0.408047	0.24827	2.70129	0.998843	-0.293157	0.248072	1.39651	0.624687	-0.17344	0.248141	0.488545	0.314637	0.0386717	0.249199	0.0240821	0.0571608	-0.233907	0.247942	0.889992	0.461578	-0.117676	0.248145	0.224888	0.196994	-0.22305	0.248575	0.805172	0.432325	-0.240642	0.248211	0.939941	0.478479	0.136344	0.248989	0.299856	0.233607	-0.193071	0.247625	0.607915	0.360938	-0.622446	0.247135	6.34359	1.92883	-0.435736	0.246771	3.11788	1.11105	-0.388966	0.248268	2.4546	0.931142	-0.322638	0.249455	1.67281	0.708005	-0.0493823	0.248905	0.039362	0.0743098	-0.411482	0.248174	2.74908	1.01184	-0.445808	0.24887	3.20886	1.13525	-0.133857	0.248042	0.291229	0.229565	-0.207749	0.248313	0.699968	0.394917
		6	149749728	PCMT1	ENSG00000120265).M3.all	ref	M3.all	0.356328	33030	13672	15177	4181	ADD	-0.00549051	0.00806501	0.463464	0.30451	-0.0150947	0.00806208	3.50555	1.21351	-0.0227789	0.00808628	7.93537	2.31446	-0.0197083	0.00805216	5.99062	1.84218	-0.00740545	0.00803598	0.849231	0.447612	-0.00793914	0.00805454	0.971549	0.489061	-0.0123351	0.008047	2.34974	0.902034	-0.0141623	0.00806127	3.08647	1.10267	-0.00508105	0.00809571	0.39391	0.275518	-0.0131417	0.00803237	2.67679	0.992165	-0.0091532	0.00800792	1.30649	0.596827	-0.0112507	0.00804331	1.95654	0.790796	-0.00656539	0.00803423	0.66778	0.383181	-0.0105118	0.00804149	1.70876	0.718633	-0.0160131	0.00807421	3.93324	1.32477	-0.010119	0.00808944	1.56472	0.675767	-0.017466	0.0080453	4.71306	1.52383	-0.00978702	0.0080531	1.47698	0.649273	-0.016985	0.00805631	4.44487	1.45586	-0.0178669	0.0080516	4.92421	1.57703	-0.0146026	0.00802419	3.31176	1.1625	-0.0138751	0.00805433	2.96764	1.07086	-0.0163198	0.00800683	4.15438	1.38167	-0.00784425	0.0080411	0.951638	0.482405	-0.00474395	0.00809713	0.343255	0.2534	-0.0120345	0.00807842	2.21924	0.865503	-0.0207744	0.00810932	6.56281	1.98242	-0.0189729	0.00806991	5.52755	1.72771	-0.00671333	0.00804736	0.695937	0.393455	-0.00745362	0.00807272	0.852502	0.448739	-0.0123361	0.00806629	2.33889	0.899011	-0.0138116	0.00806852	2.9302	1.0608	-0.00276675	0.00810291	0.116589	0.135036	-0.0163413	0.00806205	4.10851	1.3699	-0.00826361	0.00806864	1.04891	0.514622	-0.0151171	0.00808264	3.4981	1.21156	-0.0177625	0.00807079	4.84369	1.55678	-0.00499904	0.00809609	0.381262	0.270083	-0.00180753	0.00805176	0.0503951	0.0849289	-0.00760964	0.00803581	0.896745	0.463876	-0.00435373	0.00802397	0.294404	0.231057	-0.00680748	0.00807266	0.711114	0.398946	-0.0140141	0.00811125	2.98506	1.07553	-0.0091286	0.00809335	1.27219	0.586103	-0.0123176	0.00806961	2.32996	0.89652	-0.0112221	0.00809223	1.92314	0.781173	-0.0100783	0.00806529	1.56148	0.674796	-0.00492099	0.00807412	0.371463	0.265834
		6	149749728	PCMT1	ENSG00000120265).M7.all	ref	M7.all	0.356328	33030	13672	15177	4181	ADD	-0.00549051	0.00806501	0.463464	0.30451	-0.0150947	0.00806208	3.50555	1.21351	-0.0227789	0.00808628	7.93537	2.31446	-0.0197083	0.00805216	5.99062	1.84218	-0.00740545	0.00803598	0.849231	0.447612	-0.00793914	0.00805454	0.971549	0.489061	-0.0123351	0.008047	2.34974	0.902034	-0.0141623	0.00806127	3.08647	1.10267	-0.00508105	0.00809571	0.39391	0.275518	-0.0131417	0.00803237	2.67679	0.992165	-0.0091532	0.00800792	1.30649	0.596827	-0.0112507	0.00804331	1.95654	0.790796	-0.00656539	0.00803423	0.66778	0.383181	-0.0105118	0.00804149	1.70876	0.718633	-0.0160131	0.00807421	3.93324	1.32477	-0.010119	0.00808944	1.56472	0.675767	-0.017466	0.0080453	4.71306	1.52383	-0.00978702	0.0080531	1.47698	0.649273	-0.016985	0.00805631	4.44487	1.45586	-0.0178669	0.0080516	4.92421	1.57703	-0.0146026	0.00802419	3.31176	1.1625	-0.0138751	0.00805433	2.96764	1.07086	-0.0163198	0.00800683	4.15438	1.38167	-0.00784425	0.0080411	0.951638	0.482405	-0.00474395	0.00809713	0.343255	0.2534	-0.0120345	0.00807842	2.21924	0.865503	-0.0207744	0.00810932	6.56281	1.98242	-0.0189729	0.00806991	5.52755	1.72771	-0.00671333	0.00804736	0.695937	0.393455	-0.00745362	0.00807272	0.852502	0.448739	-0.0123361	0.00806629	2.33889	0.899011	-0.0138116	0.00806852	2.9302	1.0608	-0.00276675	0.00810291	0.116589	0.135036	-0.0163413	0.00806205	4.10851	1.3699	-0.00826361	0.00806864	1.04891	0.514622	-0.0151171	0.00808264	3.4981	1.21156	-0.0177625	0.00807079	4.84369	1.55678	-0.00499904	0.00809609	0.381262	0.270083	-0.00180753	0.00805176	0.0503951	0.0849289	-0.00760964	0.00803581	0.896745	0.463876	-0.00435373	0.00802397	0.294404	0.231057	-0.00680748	0.00807266	0.711114	0.398946	-0.0140141	0.00811125	2.98506	1.07553	-0.0091286	0.00809335	1.27219	0.586103	-0.0123176	0.00806961	2.32996	0.89652	-0.0112221	0.00809223	1.92314	0.781173	-0.0100783	0.00806529	1.56148	0.674796	-0.00492099	0.00807412	0.371463	0.265834
		7	107203521	COG5	ENSG00000164597).M3.all	ref	M3.all	0.527036	33030	7368	16508	9154	ADD	-0.0110517	0.00773946	2.03908	0.81445	-0.00272938	0.00773971	0.124359	0.140049	-0.000825257	0.00775718	0.011318	0.038448	-0.00206571	0.00772917	0.071429	0.102776	-0.00419558	0.00772515	0.294965	0.23132	-0.00659253	0.00773739	0.725964	0.404289	-0.0148495	0.00772179	3.6982	1.26383	-0.0199906	0.00773607	6.67747	2.01038	-0.0178589	0.00776702	5.28688	1.66783	-0.000864624	0.00770776	0.0125834	0.0406323	0.00872229	0.00768776	1.28725	0.590818	0.0174079	0.00771559	5.09045	1.61874	0.0195091	0.00771215	6.39916	1.94243	0.00560268	0.00771928	0.52679	0.329792	-0.0202106	0.0077419	6.81498	2.04385	-0.0398334	0.00776464	26.318	6.53824	-0.0158357	0.00772165	4.20585	1.39486	-0.0177684	0.00773056	5.28295	1.66685	-0.00357887	0.00773137	0.214279	0.191496	-0.0137648	0.00772555	3.17453	1.12613	-0.00602362	0.00770511	0.611163	0.36216	-0.015862	0.00773029	4.21043	1.39603	0.00182452	0.00768619	0.0563477	0.090249	0.00392595	0.00772172	0.258501	0.213851	-0.0130214	0.00777039	2.80822	1.02788	-0.00653245	0.00775324	0.709882	0.398502	-0.00271433	0.00778153	0.121673	0.13833	-0.00428213	0.00774282	0.30586	0.236398	-0.00617783	0.00773113	0.638538	0.372388	-0.00913524	0.00775488	1.38768	0.621971	-0.0173736	0.00774247	5.03526	1.60491	-0.0221124	0.00774422	8.15294	2.36662	-0.0199006	0.00777308	6.55457	1.98041	-0.0203063	0.00773915	6.88458	2.06077	-0.0238117	0.00774622	9.44931	2.67525	-0.00538285	0.00775807	0.481413	0.311773	-0.0178765	0.00774691	5.32488	1.6773	-0.00482813	0.00776691	0.386422	0.272307	0.00277349	0.00772988	0.128738	0.142822	0.0140141	0.00770756	3.30595	1.16096	0.0165205	0.00769464	4.60967	1.49768	-0.00176871	0.00774438	0.0521605	0.0865329	-0.0262248	0.00777885	11.3656	3.126	-0.0437145	0.0077675	31.673	7.73888	-0.0178756	0.0077408	5.33274	1.67926	-0.025485	0.00776295	10.7775	2.98825	-0.00416275	0.00774103	0.289177	0.228597	-0.00358568	0.00775019	0.214052	0.191377
		7	107203521	COG5	ENSG00000164597).M7.all	ref	M7.all	0.527051	33030	7367	16509	9154	ADD	-0.0111301	0.00773972	2.06799	0.822694	-0.0027803	0.00773997	0.129034	0.143008	-0.000819941	0.00775744	0.0111719	0.0381887	-0.00199908	0.00772943	0.0668903	0.0991309	-0.00412405	0.00772541	0.284974	0.226609	-0.00653186	0.00773765	0.712615	0.399488	-0.0147535	0.00772205	3.65026	1.25134	-0.0198828	0.00773634	6.60516	1.99275	-0.0177924	0.00776728	5.24724	1.65794	-0.000857184	0.00770802	0.012367	0.040266	0.00875909	0.00768802	1.29804	0.594191	0.0174819	0.00771585	5.13347	1.62951	0.0196047	0.00771241	6.46158	1.9577	0.0056604	0.00771954	0.537664	0.334042	-0.0201944	0.00774216	6.80359	2.04108	-0.0397998	0.0077649	26.2718	6.52785	-0.0157906	0.00772191	4.18167	1.38867	-0.0177089	0.00773082	5.24722	1.65794	-0.00364103	0.00773163	0.221771	0.195388	-0.0137339	0.00772581	3.16011	1.12229	-0.00596187	0.00770537	0.598656	0.357445	-0.0158184	0.00773055	4.187	1.39003	0.00185556	0.00768645	0.058277	0.0919225	0.00400327	0.00772198	0.268765	0.218847	-0.0131092	0.00777065	2.84601	1.0381	-0.00660162	0.0077535	0.724945	0.403924	-0.00271311	0.0077818	0.121555	0.138254	-0.00421711	0.00774308	0.296622	0.232097	-0.00610442	0.00773139	0.62341	0.366751	-0.00906461	0.00775514	1.36622	0.615354	-0.0172743	0.00774273	4.97752	1.59043	-0.0220089	0.00774448	8.07631	2.34826	-0.0198412	0.00777334	6.51512	1.97077	-0.0202525	0.00773941	6.84767	2.0518	-0.0237409	0.00774648	9.39261	2.66182	-0.00545406	0.00775833	0.4942	0.316899	-0.0178477	0.00774717	5.30736	1.67294	-0.00482525	0.00776717	0.385934	0.272098	0.00280908	0.00773014	0.132055	0.144898	0.0140985	0.00770783	3.34565	1.17145	0.01663	0.0076949	4.67068	1.51312	-0.00169695	0.00774464	0.0480103	0.0827243	-0.0262187	0.00777911	11.3596	3.12459	-0.0436855	0.00776776	31.6288	7.72899	-0.0177964	0.00774106	5.2852	1.66741	-0.0254399	0.00776321	10.7386	2.97913	-0.004134	0.00774129	0.285176	0.226705	-0.00349452	0.00775045	0.203292	0.185701
		7	150627726	GIMAP6	ENSG00000133561).M4.0.001	ref	M4.0.001	0.000211929	33030	33016	14	0	ADD	-0.536399	0.265153	4.09243	1.36577	-0.764173	0.265162	8.3054	2.4031	-0.571165	0.26576	4.61894	1.50003	-0.803784	0.264801	9.21382	2.61944	-0.932424	0.264663	12.412	3.36999	-0.90073	0.265082	11.5459	3.16814	-0.524769	0.264548	3.93486	1.32518	-0.619	0.265037	5.45465	1.7096	-0.517955	0.266097	3.7888	1.28738	-0.151847	0.264067	0.330662	0.247744	-0.230998	0.263382	0.76921	0.419689	-0.0879598	0.264336	0.110728	0.131169	-0.348406	0.264218	1.73879	0.727481	-0.492515	0.264462	3.46827	1.20373	-0.228323	0.265237	0.741024	0.409679	-0.261338	0.266016	0.965141	0.486922	-1.0939	0.264543	17.0986	4.44991	-0.985027	0.264848	13.8325	3.6993	-0.73746	0.264876	7.7516	2.27031	-1.10406	0.264677	17.4	4.51881	-0.407542	0.263977	2.38349	0.911427	-0.453038	0.264839	2.9262	1.05972	-0.101989	0.263328	0.150008	0.155816	-0.301377	0.264546	1.29783	0.594125	-0.547645	0.266213	4.23194	1.40154	-0.855787	0.265625	10.3799	2.89485	-0.668996	0.266595	6.29715	1.91746	-0.889585	0.265268	11.2462	3.09806	-1.03827	0.264868	15.366	4.05271	-1.00009	0.265682	14.1695	3.77714	-0.597303	0.265256	5.07059	1.61377	-0.693171	0.265316	6.82577	2.04647	-0.569522	0.266305	4.57365	1.48855	-1.2805	0.265143	23.3238	5.86361	-1.11917	0.265385	17.7845	4.60663	-0.82299	0.265791	9.58757	2.70797	-1.29486	0.265408	23.8021	5.97157	-0.223	0.266094	0.702328	0.395771	-0.27118	0.264825	1.04857	0.514511	-0.171155	0.264061	0.42012	0.286613	-0.513979	0.263618	3.80137	1.29064	-0.658566	0.265322	6.16103	1.88407	-0.216147	0.266503	0.657804	0.379514	-0.259439	0.266114	0.950465	0.482011	-0.591493	0.265199	4.97456	1.58968	-0.549524	0.265958	4.2692	1.41106	-0.132881	0.265207	0.251046	0.21018	-0.49771	0.265521	3.51363	1.21563
		7	150627726	GIMAP6	ENSG00000133561).M4.0.01	ref	M4.0.01	0.000211929	33030	33016	14	0	ADD	-0.536399	0.265153	4.09243	1.36577	-0.764173	0.265162	8.3054	2.4031	-0.571165	0.26576	4.61894	1.50003	-0.803784	0.264801	9.21382	2.61944	-0.932424	0.264663	12.412	3.36999	-0.90073	0.265082	11.5459	3.16814	-0.524769	0.264548	3.93486	1.32518	-0.619	0.265037	5.45465	1.7096	-0.517955	0.266097	3.7888	1.28738	-0.151847	0.264067	0.330662	0.247744	-0.230998	0.263382	0.76921	0.419689	-0.0879598	0.264336	0.110728	0.131169	-0.348406	0.264218	1.73879	0.727481	-0.492515	0.264462	3.46827	1.20373	-0.228323	0.265237	0.741024	0.409679	-0.261338	0.266016	0.965141	0.486922	-1.0939	0.264543	17.0986	4.44991	-0.985027	0.264848	13.8325	3.6993	-0.73746	0.264876	7.7516	2.27031	-1.10406	0.264677	17.4	4.51881	-0.407542	0.263977	2.38349	0.911427	-0.453038	0.264839	2.9262	1.05972	-0.101989	0.263328	0.150008	0.155816	-0.301377	0.264546	1.29783	0.594125	-0.547645	0.266213	4.23194	1.40154	-0.855787	0.265625	10.3799	2.89485	-0.668996	0.266595	6.29715	1.91746	-0.889585	0.265268	11.2462	3.09806	-1.03827	0.264868	15.366	4.05271	-1.00009	0.265682	14.1695	3.77714	-0.597303	0.265256	5.07059	1.61377	-0.693171	0.265316	6.82577	2.04647	-0.569522	0.266305	4.57365	1.48855	-1.2805	0.265143	23.3238	5.86361	-1.11917	0.265385	17.7845	4.60663	-0.82299	0.265791	9.58757	2.70797	-1.29486	0.265408	23.8021	5.97157	-0.223	0.266094	0.702328	0.395771	-0.27118	0.264825	1.04857	0.514511	-0.171155	0.264061	0.42012	0.286613	-0.513979	0.263618	3.80137	1.29064	-0.658566	0.265322	6.16103	1.88407	-0.216147	0.266503	0.657804	0.379514	-0.259439	0.266114	0.950465	0.482011	-0.591493	0.265199	4.97456	1.58968	-0.549524	0.265958	4.2692	1.41106	-0.132881	0.265207	0.251046	0.21018	-0.49771	0.265521	3.51363	1.21563
		7	150627726	GIMAP6	ENSG00000133561).M4.all	ref	M4.all	NA	33030	NA	NA	NA	ADD-ACATO	NA	NA	4.09243	1.36577	NA	NA	8.3054	2.4031	NA	NA	4.61894	1.50003	NA	NA	9.21382	2.61944	NA	NA	12.412	3.36999	NA	NA	11.5459	3.16814	NA	NA	3.93486	1.32518	NA	NA	5.45465	1.7096	NA	NA	3.7888	1.28738	NA	NA	0.330662	0.247744	NA	NA	0.76921	0.419689	NA	NA	0.110728	0.131169	NA	NA	1.73879	0.727481	NA	NA	3.46827	1.20373	NA	NA	0.741024	0.409679	NA	NA	0.965141	0.486922	NA	NA	17.0986	4.44991	NA	NA	13.8325	3.6993	NA	NA	7.7516	2.27031	NA	NA	17.4	4.51881	NA	NA	2.38349	0.911427	NA	NA	2.9262	1.05972	NA	NA	0.150008	0.155816	NA	NA	1.29783	0.594125	NA	NA	4.23194	1.40154	NA	NA	10.3799	2.89485	NA	NA	6.29715	1.91746	NA	NA	11.2462	3.09806	NA	NA	15.366	4.05271	NA	NA	14.1695	3.77714	NA	NA	5.07059	1.61377	NA	NA	6.82577	2.04647	NA	NA	4.57365	1.48855	NA	NA	23.3238	5.86361	NA	NA	17.7845	4.60663	NA	NA	9.58757	2.70797	NA	NA	23.8021	5.97157	NA	NA	0.702328	0.395771	NA	NA	1.04857	0.514511	NA	NA	0.42012	0.286613	NA	NA	3.80137	1.29064	NA	NA	6.16103	1.88407	NA	NA	0.657804	0.379514	NA	NA	0.950465	0.482011	NA	NA	4.97456	1.58968	NA	NA	4.2692	1.41106	NA	NA	0.251046	0.21018	NA	NA	3.51363	1.21563
		7	150627726	GIMAP6	ENSG00000133561).M4.all	ref	M4.all	NA	33030	NA	NA	NA	ADD-ACATV	NA	NA	4.09243	1.36577	NA	NA	8.3054	2.4031	NA	NA	4.61894	1.50003	NA	NA	9.21382	2.61944	NA	NA	12.412	3.36999	NA	NA	11.5459	3.16814	NA	NA	3.93486	1.32518	NA	NA	5.45465	1.7096	NA	NA	3.7888	1.28738	NA	NA	0.330662	0.247744	NA	NA	0.76921	0.419689	NA	NA	0.110728	0.131169	NA	NA	1.73879	0.727481	NA	NA	3.46827	1.20373	NA	NA	0.741024	0.409679	NA	NA	0.965141	0.486922	NA	NA	17.0986	4.44991	NA	NA	13.8325	3.6993	NA	NA	7.7516	2.27031	NA	NA	17.4	4.51881	NA	NA	2.38349	0.911427	NA	NA	2.9262	1.05972	NA	NA	0.150008	0.155816	NA	NA	1.29783	0.594125	NA	NA	4.23194	1.40154	NA	NA	10.3799	2.89485	NA	NA	6.29715	1.91746	NA	NA	11.2462	3.09806	NA	NA	15.366	4.05271	NA	NA	14.1695	3.77714	NA	NA	5.07059	1.61377	NA	NA	6.82577	2.04647	NA	NA	4.57365	1.48855	NA	NA	23.3238	5.86361	NA	NA	17.7845	4.60663	NA	NA	9.58757	2.70797	NA	NA	23.8021	5.97157	NA	NA	0.702328	0.395771	NA	NA	1.04857	0.514511	NA	NA	0.42012	0.286613	NA	NA	3.80137	1.29064	NA	NA	6.16103	1.88407	NA	NA	0.657804	0.379514	NA	NA	0.950465	0.482011	NA	NA	4.97456	1.58968	NA	NA	4.2692	1.41106	NA	NA	0.251046	0.21018	NA	NA	3.51363	1.21563
		7	150627726	GIMAP6	ENSG00000133561).M4.all	ref	M4.all	NA	33030	NA	NA	NA	ADD-SKAT	NA	NA	4.09243	1.36577	NA	NA	8.3054	2.4031	NA	NA	4.61894	1.50003	NA	NA	9.21382	2.61944	NA	NA	12.412	3.36999	NA	NA	11.5459	3.16814	NA	NA	3.93486	1.32518	NA	NA	5.45465	1.7096	NA	NA	3.7888	1.28738	NA	NA	0.330662	0.247744	NA	NA	0.76921	0.419689	NA	NA	0.110728	0.131169	NA	NA	1.73879	0.727481	NA	NA	3.46827	1.20373	NA	NA	0.741024	0.409679	NA	NA	0.965141	0.486922	NA	NA	17.0986	4.44991	NA	NA	13.8325	3.6993	NA	NA	7.7516	2.27031	NA	NA	17.4	4.51881	NA	NA	2.38349	0.911427	NA	NA	2.9262	1.05972	NA	NA	0.150008	0.155816	NA	NA	1.29783	0.594125	NA	NA	4.23194	1.40154	NA	NA	10.3799	2.89485	NA	NA	6.29715	1.91746	NA	NA	11.2462	3.09806	NA	NA	15.366	4.05271	NA	NA	14.1695	3.77714	NA	NA	5.07059	1.61377	NA	NA	6.82577	2.04647	NA	NA	4.57365	1.48855	NA	NA	23.3238	5.86361	NA	NA	17.7845	4.60663	NA	NA	9.58757	2.70797	NA	NA	23.8021	5.97157	NA	NA	0.702328	0.395771	NA	NA	1.04857	0.514511	NA	NA	0.42012	0.286613	NA	NA	3.80137	1.29064	NA	NA	6.16103	1.88407	NA	NA	0.657804	0.379514	NA	NA	0.950465	0.482011	NA	NA	4.97456	1.58968	NA	NA	4.2692	1.41106	NA	NA	0.251046	0.21018	NA	NA	3.51363	1.21563
		7	150627726	GIMAP6	ENSG00000133561).M4.all	ref	M4.all	NA	33030	NA	NA	NA	ADD-SKATO	NA	NA	4.09243	1.36577	NA	NA	8.3054	2.4031	NA	NA	4.61894	1.50003	NA	NA	9.21382	2.61944	NA	NA	12.412	3.36999	NA	NA	11.5459	3.16814	NA	NA	3.93486	1.32518	NA	NA	5.45465	1.7096	NA	NA	3.7888	1.28738	NA	NA	0.330662	0.247744	NA	NA	0.76921	0.419689	NA	NA	0.110728	0.131169	NA	NA	1.73879	0.727481	NA	NA	3.46827	1.20373	NA	NA	0.741024	0.409679	NA	NA	0.965141	0.486922	NA	NA	17.0986	4.44991	NA	NA	13.8325	3.6993	NA	NA	7.7516	2.27031	NA	NA	17.4	4.51881	NA	NA	2.38349	0.911427	NA	NA	2.9262	1.05972	NA	NA	0.150008	0.155816	NA	NA	1.29783	0.594125	NA	NA	4.23194	1.40154	NA	NA	10.3799	2.89485	NA	NA	6.29715	1.91746	NA	NA	11.2462	3.09806	NA	NA	15.366	4.05271	NA	NA	14.1695	3.77714	NA	NA	5.07059	1.61377	NA	NA	6.82577	2.04647	NA	NA	4.57365	1.48855	NA	NA	23.3238	5.86361	NA	NA	17.7845	4.60663	NA	NA	9.58757	2.70797	NA	NA	23.8021	5.97157	NA	NA	0.702328	0.395771	NA	NA	1.04857	0.514511	NA	NA	0.42012	0.286613	NA	NA	3.80137	1.29064	NA	NA	6.16103	1.88407	NA	NA	0.657804	0.379514	NA	NA	0.950465	0.482011	NA	NA	4.97456	1.58968	NA	NA	4.2692	1.41106	NA	NA	0.251046	0.21018	NA	NA	3.51363	1.21563
		7	150627726	GIMAP6	ENSG00000133561).M4.all	ref	M4.all	0.000211929	33030	33016	14	0	ADD	-0.536399	0.265153	4.09243	1.36577	-0.764173	0.265162	8.3054	2.4031	-0.571165	0.26576	4.61894	1.50003	-0.803784	0.264801	9.21382	2.61944	-0.932424	0.264663	12.412	3.36999	-0.90073	0.265082	11.5459	3.16814	-0.524769	0.264548	3.93486	1.32518	-0.619	0.265037	5.45465	1.7096	-0.517955	0.266097	3.7888	1.28738	-0.151847	0.264067	0.330662	0.247744	-0.230998	0.263382	0.76921	0.419689	-0.0879598	0.264336	0.110728	0.131169	-0.348406	0.264218	1.73879	0.727481	-0.492515	0.264462	3.46827	1.20373	-0.228323	0.265237	0.741024	0.409679	-0.261338	0.266016	0.965141	0.486922	-1.0939	0.264543	17.0986	4.44991	-0.985027	0.264848	13.8325	3.6993	-0.73746	0.264876	7.7516	2.27031	-1.10406	0.264677	17.4	4.51881	-0.407542	0.263977	2.38349	0.911427	-0.453038	0.264839	2.9262	1.05972	-0.101989	0.263328	0.150008	0.155816	-0.301377	0.264546	1.29783	0.594125	-0.547645	0.266213	4.23194	1.40154	-0.855787	0.265625	10.3799	2.89485	-0.668996	0.266595	6.29715	1.91746	-0.889585	0.265268	11.2462	3.09806	-1.03827	0.264868	15.366	4.05271	-1.00009	0.265682	14.1695	3.77714	-0.597303	0.265256	5.07059	1.61377	-0.693171	0.265316	6.82577	2.04647	-0.569522	0.266305	4.57365	1.48855	-1.2805	0.265143	23.3238	5.86361	-1.11917	0.265385	17.7845	4.60663	-0.82299	0.265791	9.58757	2.70797	-1.29486	0.265408	23.8021	5.97157	-0.223	0.266094	0.702328	0.395771	-0.27118	0.264825	1.04857	0.514511	-0.171155	0.264061	0.42012	0.286613	-0.513979	0.263618	3.80137	1.29064	-0.658566	0.265322	6.16103	1.88407	-0.216147	0.266503	0.657804	0.379514	-0.259439	0.266114	0.950465	0.482011	-0.591493	0.265199	4.97456	1.58968	-0.549524	0.265958	4.2692	1.41106	-0.132881	0.265207	0.251046	0.21018	-0.49771	0.265521	3.51363	1.21563
		7	124746532	GPR37	ENSG00000170775).M2.all	ref	M2.all	NA	33030	NA	NA	NA	ADD-ACATO	NA	NA	0.31639	0.241251	NA	NA	1.68974	0.713015	NA	NA	0.642906	0.374008	NA	NA	12.2315	3.328	NA	NA	26.5255	6.58489	NA	NA	8.82253	2.52646	NA	NA	1.76361	0.734769	NA	NA	0.531464	0.331621	NA	NA	0.0836193	0.112129	NA	NA	0.0165314	0.0468715	NA	NA	0.0460096	0.080839	NA	NA	0.283298	0.225813	NA	NA	1.4478	0.64039	NA	NA	1.87666	0.76773	NA	NA	0.566679	0.345264	NA	NA	0.965081	0.486902	NA	NA	7.59686	2.23307	NA	NA	7.53753	2.21877	NA	NA	3.172	1.12546	NA	NA	6.93192	2.07227	NA	NA	0.821136	0.437888	NA	NA	2.97625	1.07317	NA	NA	0.359246	0.260487	NA	NA	0.04958	0.0841804	NA	NA	0.0518337	0.0862377	NA	NA	1.15283	0.548279	NA	NA	0.711807	0.399196	NA	NA	9.59282	2.70921	NA	NA	20.4167	5.20562	NA	NA	5.15787	1.63561	NA	NA	1.18481	0.558494	NA	NA	0.364928	0.262981	NA	NA	0.0269451	0.0606738	NA	NA	3.32774	1.16672	NA	NA	6.25657	1.90751	NA	NA	1.01009	0.501853	NA	NA	2.98215	1.07475	NA	NA	0.00203348	0.0159084	NA	NA	0.0240068	0.057066	NA	NA	0.0947474	0.120201	NA	NA	1.4911	0.653558	NA	NA	2.01752	0.808288	NA	NA	0.529745	0.330949	NA	NA	0.844354	0.44593	NA	NA	0.570761	0.346829	NA	NA	3.03567	1.08909	NA	NA	0.229491	0.199351	NA	NA	0.0278855	0.0617914
		7	124746532	GPR37	ENSG00000170775).M2.all	ref	M2.all	NA	33030	NA	NA	NA	ADD-ACATV	NA	NA	0.0919033	0.118175	NA	NA	1.51449	0.660637	NA	NA	0.088689	0.115856	NA	NA	16.3491	4.27834	NA	NA	30.78	7.53911	NA	NA	12.7594	3.45072	NA	NA	1.14201	0.544807	NA	NA	0.596931	0.356793	NA	NA	0.193902	0.180661	NA	NA	0.0603342	0.0936819	NA	NA	0.123889	0.13975	NA	NA	0.442234	0.29581	NA	NA	3.12398	1.11267	NA	NA	3.6603	1.25396	NA	NA	0.00937612	0.0348636	NA	NA	1.89581	0.773276	NA	NA	11.3746	3.12812	NA	NA	5.31179	1.67404	NA	NA	6.37087	1.93551	NA	NA	10.8093	2.99572	NA	NA	0.581334	0.35087	NA	NA	6.13313	1.87722	NA	NA	0.415876	0.284831	NA	NA	0.0103852	0.036765	NA	NA	0.108662	0.129788	NA	NA	0.743657	0.410618	NA	NA	0.976255	0.490629	NA	NA	13.6295	3.65236	NA	NA	24.6363	6.15968	NA	NA	8.53573	2.45812	NA	NA	0.846729	0.446749	NA	NA	0.483818	0.312741	NA	NA	0.14163	0.150786	NA	NA	5.5783	1.7403	NA	NA	3.79361	1.28863	NA	NA	2.40523	0.917463	NA	NA	6.06065	1.85941	NA	NA	0.0106538	0.0372564	NA	NA	0.000728304	0.00945248	NA	NA	0.282724	0.225541	NA	NA	2.73237	1.0073	NA	NA	3.33941	1.16981	NA	NA	0.0253826	0.0587782	NA	NA	1.57687	0.679414	NA	NA	0.0328365	0.0674227	NA	NA	6.22717	1.9003	NA	NA	0.353166	0.257804	NA	NA	0.0508273	0.0853238
		7	124746532	GPR37	ENSG00000170775).M3.all	ref	M3.all	NA	33030	NA	NA	NA	ADD-ACATO	NA	NA	0.0866698	0.114382	NA	NA	1.50798	0.658669	NA	NA	3.26838	1.15103	NA	NA	11.5905	3.17855	NA	NA	25.8535	6.43376	NA	NA	8.34415	2.41237	NA	NA	2.17335	0.85257	NA	NA	0.391503	0.274488	NA	NA	0.118209	0.136092	NA	NA	0.238052	0.203692	NA	NA	0.271283	0.220063	NA	NA	0.111087	0.131408	NA	NA	1.21875	0.569269	NA	NA	1.00032	0.49862	NA	NA	0.292547	0.230185	NA	NA	0.132066	0.144906	NA	NA	7.10221	2.11357	NA	NA	6.50183	1.96753	NA	NA	2.53039	0.952054	NA	NA	6.41723	1.94685	NA	NA	0.259663	0.21442	NA	NA	2.18428	0.855656	NA	NA	0.0801189	0.109503	NA	NA	0.0516091	0.0860344	NA	NA	0.00382757	0.0219709	NA	NA	0.932658	0.476028	NA	NA	2.95417	1.06724	NA	NA	8.97217	2.56205	NA	NA	19.7517	5.05461	NA	NA	5.06415	1.61215	NA	NA	1.35388	0.611542	NA	NA	0.162565	0.163166	NA	NA	0.0265356	0.0601818	NA	NA	3.28297	1.15489	NA	NA	5.1608	1.63635	NA	NA	0.652777	0.37766	NA	NA	2.84679	1.03831	NA	NA	0.204635	0.186415	NA	NA	0.0780904	0.10796	NA	NA	0.212498	0.190564	NA	NA	1.17549	0.555525	NA	NA	0.973334	0.489656	NA	NA	0.253406	0.211346	NA	NA	0.0817492	0.110732	NA	NA	0.17822	0.172045	NA	NA	2.24855	0.873739	NA	NA	0.430575	0.290979	NA	NA	0.0198702	0.0516358
		7	124746532	GPR37	ENSG00000170775).M3.all	ref	M3.all	NA	33030	NA	NA	NA	ADD-ACATV	NA	NA	0.114457	0.133638	NA	NA	1.17032	0.553873	NA	NA	2.00669	0.805189	NA	NA	15.6902	4.1272	NA	NA	30.105	7.38798	NA	NA	12.1095	3.29959	NA	NA	1.33376	0.605309	NA	NA	0.624086	0.367004	NA	NA	0.314007	0.240157	NA	NA	0.15591	0.159298	NA	NA	0.285732	0.226968	NA	NA	0.5333	0.332339	NA	NA	2.78722	1.02219	NA	NA	2.57978	0.965627	NA	NA	0.0146926	0.0440612	NA	NA	0.226276	0.197706	NA	NA	10.7304	2.9772	NA	NA	4.6938	1.51897	NA	NA	5.66324	1.76135	NA	NA	10.1707	2.84561	NA	NA	0.249183	0.209257	NA	NA	5.33658	1.68022	NA	NA	0.625539	0.367546	NA	NA	0.0283417	0.0623277	NA	NA	0.0465865	0.0813861	NA	NA	0.581305	0.350859	NA	NA	2.81257	1.02906	NA	NA	12.977	3.50123	NA	NA	23.966	6.00855	NA	NA	7.91204	2.30886	NA	NA	0.245851	0.2076	NA	NA	0.366214	0.263544	NA	NA	0.182151	0.174229	NA	NA	4.92154	1.57636	NA	NA	3.14915	1.11938	NA	NA	1.80084	0.745666	NA	NA	5.49173	1.71882	NA	NA	0.0290342	0.0631345	NA	NA	0.00153192	0.0137753	NA	NA	0.400222	0.27821	NA	NA	2.35337	0.903046	NA	NA	1.26987	0.585376	NA	NA	0.0341529	0.0688565	NA	NA	0.259304	0.214244	NA	NA	0.0522695	0.0866311	NA	NA	5.53964	1.73071	NA	NA	0.800666	0.43075	NA	NA	0.0834145	0.111976
		7	124746532	GPR37	ENSG00000170775).M4.all	ref	M4.all	NA	33030	NA	NA	NA	ADD-ACATO	NA	NA	0.457106	0.301917	NA	NA	1.33055	0.604311	NA	NA	0.334849	0.249632	NA	NA	12.4178	3.37133	NA	NA	26.7199	6.62858	NA	NA	8.97945	2.56378	NA	NA	1.8314	0.754581	NA	NA	0.667049	0.382913	NA	NA	0.154381	0.158401	NA	NA	0.0877897	0.115201	NA	NA	0.0233156	0.0561894	NA	NA	0.365898	0.263405	NA	NA	1.65142	0.70166	NA	NA	1.9621	0.792396	NA	NA	0.247599	0.20847	NA	NA	0.21523	0.191992	NA	NA	7.71924	2.26253	NA	NA	6.04645	1.85592	NA	NA	3.33063	1.16749	NA	NA	7.11358	2.11633	NA	NA	0.82196	0.438174	NA	NA	3.08012	1.10097	NA	NA	0.473722	0.308671	NA	NA	0.0777573	0.107705	NA	NA	0.0790893	0.108722	NA	NA	0.974772	0.490135	NA	NA	0.361965	0.261682	NA	NA	9.77473	2.75221	NA	NA	20.609	5.24925	NA	NA	5.25826	1.66069	NA	NA	1.27479	0.586918	NA	NA	0.485942	0.313593	NA	NA	0.0571041	0.0909079	NA	NA	3.32272	1.1654	NA	NA	4.88988	1.5684	NA	NA	0.912279	0.469147	NA	NA	3.23068	1.14104	NA	NA	0.011506	0.0387792	NA	NA	0.000308533	0.00612935	NA	NA	0.10035	0.124123	NA	NA	1.76558	0.735347	NA	NA	2.17491	0.853011	NA	NA	0.289083	0.228553	NA	NA	0.182945	0.174668	NA	NA	0.538018	0.334179	NA	NA	3.1373	1.11622	NA	NA	0.316757	0.241419	NA	NA	0.0660055	0.0984087
		7	124746532	GPR37	ENSG00000170775).M4.all	ref	M4.all	NA	33030	NA	NA	NA	ADD-ACATV	NA	NA	0.374931	0.267342	NA	NA	1.43829	0.637488	NA	NA	0.0514337	0.0858753	NA	NA	16.5398	4.32204	NA	NA	30.9753	7.58281	NA	NA	12.9475	3.49438	NA	NA	1.62046	0.692444	NA	NA	0.688179	0.390636	NA	NA	0.209772	0.189132	NA	NA	0.0627255	0.0956963	NA	NA	0.0924581	0.118572	NA	NA	0.454352	0.300791	NA	NA	3.25788	1.14825	NA	NA	3.87562	1.30987	NA	NA	0.0065047	0.0288546	NA	NA	0.502562	0.32023	NA	NA	11.5621	3.17193	NA	NA	5.4827	1.71657	NA	NA	6.56172	1.98215	NA	NA	10.9974	3.03983	NA	NA	0.699486	0.394742	NA	NA	6.31831	1.92264	NA	NA	0.501086	0.319643	NA	NA	0.0118994	0.0394648	NA	NA	0.124559	0.140177	NA	NA	0.673963	0.385447	NA	NA	0.565726	0.344898	NA	NA	13.8186	3.69607	NA	NA	24.8302	6.20338	NA	NA	8.71845	2.50168	NA	NA	0.959178	0.484929	NA	NA	0.541031	0.335353	NA	NA	0.139048	0.149214	NA	NA	5.75462	1.78396	NA	NA	3.91773	1.32076	NA	NA	1.40646	0.627741	NA	NA	6.2663	1.9099	NA	NA	0.00925071	0.0346209	NA	NA	0.000575217	0.00839049	NA	NA	0.209881	0.189189	NA	NA	2.80097	1.02592	NA	NA	3.55545	1.22658	NA	NA	0.0173021	0.048007	NA	NA	0.515562	0.325377	NA	NA	0.0253016	0.0586786	NA	NA	6.40804	1.9446	NA	NA	0.357984	0.259931	NA	NA	0.0494123	0.0840258
		7	124746532	GPR37	ENSG00000170775).M6.all	ref	M6.all	NA	33030	NA	NA	NA	ADD-ACATO	NA	NA	0.336707	0.250468	NA	NA	1.63895	0.697951	NA	NA	0.679716	0.38755	NA	NA	12.2291	3.32744	NA	NA	26.5223	6.58418	NA	NA	8.82217	2.52638	NA	NA	1.7873	0.741709	NA	NA	0.52871	0.330544	NA	NA	0.0946865	0.120158	NA	NA	0.0335138	0.0681635	NA	NA	0.0387995	0.0737366	NA	NA	0.27203	0.220423	NA	NA	1.44082	0.638261	NA	NA	1.89595	0.773317	NA	NA	0.591771	0.354838	NA	NA	0.736893	0.408203	NA	NA	7.59427	2.23244	NA	NA	7.5038	2.21064	NA	NA	3.16282	1.12302	NA	NA	6.92795	2.0713	NA	NA	0.831148	0.441363	NA	NA	2.97408	1.07259	NA	NA	0.358845	0.26031	NA	NA	0.0513015	0.0857553	NA	NA	0.0464817	0.081287	NA	NA	1.07632	0.523571	NA	NA	0.741794	0.409953	NA	NA	9.59118	2.70882	NA	NA	20.4136	5.20491	NA	NA	5.15258	1.63429	NA	NA	1.17509	0.555397	NA	NA	0.354862	0.258554	NA	NA	0.0347635	0.0695134	NA	NA	3.29195	1.15726	NA	NA	6.11557	1.87291	NA	NA	0.982932	0.492852	NA	NA	2.9754	1.07294	NA	NA	0.00618588	0.0281164	NA	NA	0.0262463	0.0598321	NA	NA	0.0929216	0.118903	NA	NA	1.48345	0.651236	NA	NA	1.99676	0.802344	NA	NA	0.522365	0.328055	NA	NA	0.616722	0.364247	NA	NA	0.552648	0.339858	NA	NA	3.02025	1.08496	NA	NA	0.236827	0.203074	NA	NA	0.0241358	0.0572284
		7	124746532	GPR37	ENSG00000170775).M6.all	ref	M6.all	NA	33030	NA	NA	NA	ADD-ACATV	NA	NA	0.165602	0.164912	NA	NA	1.48868	0.652822	NA	NA	0.0941422	0.119772	NA	NA	16.346	4.27763	NA	NA	30.7769	7.5384	NA	NA	12.7564	3.45001	NA	NA	1.23984	0.575931	NA	NA	0.617377	0.364492	NA	NA	0.208753	0.188595	NA	NA	0.0627341	0.0957035	NA	NA	0.121506	0.138223	NA	NA	0.425674	0.288936	NA	NA	3.108	1.10841	NA	NA	3.67124	1.25681	NA	NA	0.00951194	0.0351249	NA	NA	1.29847	0.594326	NA	NA	11.3716	3.12741	NA	NA	5.30834	1.67318	NA	NA	6.36424	1.93389	NA	NA	10.8067	2.99511	NA	NA	0.592326	0.355048	NA	NA	6.13027	1.87652	NA	NA	0.421638	0.287249	NA	NA	0.0114224	0.0386323	NA	NA	0.0972211	0.121944	NA	NA	0.696391	0.39362	NA	NA	1.02603	0.50711	NA	NA	13.6265	3.65166	NA	NA	24.6332	6.15897	NA	NA	8.53269	2.45739	NA	NA	0.82455	0.439074	NA	NA	0.507384	0.322144	NA	NA	0.15243	0.157251	NA	NA	5.57224	1.7388	NA	NA	3.78119	1.2854	NA	NA	2.37564	0.909245	NA	NA	6.07339	1.86254	NA	NA	0.0110224	0.0379218	NA	NA	0.000733953	0.00948946	NA	NA	0.277463	0.223031	NA	NA	2.71676	1.00305	NA	NA	3.31564	1.16353	NA	NA	0.0253308	0.0587145	NA	NA	1.0398	0.511637	NA	NA	0.0323825	0.0669226	NA	NA	6.22245	1.89915	NA	NA	0.369449	0.264957	NA	NA	0.0483424	0.0830341
		7	124746532	GPR37	ENSG00000170775).M7.all	ref	M7.all	NA	33030	NA	NA	NA	ADD-ACATO	NA	NA	0.0871753	0.114752	NA	NA	1.46296	0.645008	NA	NA	3.33066	1.16749	NA	NA	11.5895	3.17832	NA	NA	25.8515	6.4333	NA	NA	8.34785	2.41325	NA	NA	2.18637	0.856246	NA	NA	0.400928	0.278511	NA	NA	0.138766	0.149041	NA	NA	0.266081	0.217547	NA	NA	0.260028	0.214598	NA	NA	0.051182	0.0856467	NA	NA	1.16537	0.552292	NA	NA	0.990708	0.495435	NA	NA	0.305183	0.236085	NA	NA	0.0876305	0.115085	NA	NA	7.10058	2.11318	NA	NA	6.47953	1.96208	NA	NA	2.5515	0.957858	NA	NA	6.41297	1.94581	NA	NA	0.258775	0.213985	NA	NA	2.16433	0.850025	NA	NA	0.103639	0.126385	NA	NA	0.0502971	0.0848393	NA	NA	0.00341457	0.0207236	NA	NA	0.863588	0.452549	NA	NA	2.99894	1.07926	NA	NA	8.97221	2.56207	NA	NA	19.7496	5.05414	NA	NA	5.05763	1.61052	NA	NA	1.36384	0.61462	NA	NA	0.169813	0.167313	NA	NA	0.03518	0.0699587	NA	NA	3.19842	1.13248	NA	NA	5.05733	1.61044	NA	NA	0.629208	0.368916	NA	NA	2.82589	1.03266	NA	NA	0.2367	0.20301	NA	NA	0.0820765	0.110977	NA	NA	0.198646	0.183218	NA	NA	1.13919	0.543902	NA	NA	0.970137	0.48859	NA	NA	0.249845	0.209585	NA	NA	0.0224196	0.0550358	NA	NA	0.177078	0.171407	NA	NA	2.25151	0.874569	NA	NA	0.46626	0.305647	NA	NA	0.0222929	0.054871
		7	124746532	GPR37	ENSG00000170775).M7.all	ref	M7.all	NA	33030	NA	NA	NA	ADD-ACATV	NA	NA	0.117418	0.135577	NA	NA	1.15715	0.549662	NA	NA	2.03912	0.814462	NA	NA	15.6882	4.12674	NA	NA	30.1029	7.38751	NA	NA	12.1079	3.29921	NA	NA	1.30211	0.595461	NA	NA	0.641803	0.373599	NA	NA	0.345916	0.254586	NA	NA	0.162861	0.163337	NA	NA	0.281325	0.224875	NA	NA	0.472735	0.308272	NA	NA	2.72639	1.00567	NA	NA	2.48908	0.94067	NA	NA	0.0148197	0.0442603	NA	NA	0.203663	0.185899	NA	NA	10.7284	2.97672	NA	NA	4.69101	1.51826	NA	NA	5.70367	1.77136	NA	NA	10.1688	2.84516	NA	NA	0.241814	0.205582	NA	NA	5.30476	1.67229	NA	NA	0.631469	0.369758	NA	NA	0.0281382	0.0620889	NA	NA	0.0350246	0.0697928	NA	NA	0.558885	0.342266	NA	NA	2.84731	1.03845	NA	NA	12.9751	3.50078	NA	NA	23.9639	6.00808	NA	NA	7.90993	2.30835	NA	NA	0.325828	0.245555	NA	NA	0.37868	0.268967	NA	NA	0.197933	0.182835	NA	NA	4.75252	1.53379	NA	NA	3.13906	1.11669	NA	NA	1.72836	0.724411	NA	NA	5.49632	1.71996	NA	NA	0.0303351	0.0646278	NA	NA	0.00154002	0.0138122	NA	NA	0.37333	0.266647	NA	NA	2.3056	0.889719	NA	NA	1.31222	0.598612	NA	NA	0.034123	0.0688243	NA	NA	0.233801	0.201543	NA	NA	0.0531776	0.0874466	NA	NA	5.55373	1.73421	NA	NA	0.824311	0.438991	NA	NA	0.0853776	0.113431
		8	144098790	SHARPIN	ENSG00000179526).M2.all	ref	M2.all	NA	33030	NA	NA	NA	ADD-ACATO	NA	NA	17.7105	4.58972	NA	NA	2.62636	0.978387	NA	NA	0.0467869	0.0815756	NA	NA	1.52319	0.663264	NA	NA	6.0685	1.86134	NA	NA	7.96301	2.32109	NA	NA	13.0624	3.52102	NA	NA	6.16724	1.8856	NA	NA	1.14604	0.546102	NA	NA	1.491	0.653526	NA	NA	23.3646	5.87282	NA	NA	23.5464	5.91387	NA	NA	25.0789	6.25939	NA	NA	24.5235	6.13424	NA	NA	7.444	2.19621	NA	NA	3.84828	1.3028	NA	NA	11.5299	3.16441	NA	NA	11.0988	3.06356	NA	NA	7.71775	2.26217	NA	NA	6.83133	2.04783	NA	NA	31.7697	7.76051	NA	NA	25.402	6.33214	NA	NA	5.30525	1.67241	NA	NA	23.1913	5.83369	NA	NA	17.5654	4.55658	NA	NA	0.547347	0.337806	NA	NA	0.108608	0.129751	NA	NA	0.73439	0.407308	NA	NA	4.1968	1.39254	NA	NA	6.68403	2.01197	NA	NA	12.4504	3.37893	NA	NA	5.50067	1.72104	NA	NA	1.22086	0.569937	NA	NA	9.131	2.59978	NA	NA	8.99376	2.56719	NA	NA	5.45448	1.70956	NA	NA	5.09984	1.62109	NA	NA	0.150792	0.156282	NA	NA	13.1739	3.54688	NA	NA	5.96443	1.83573	NA	NA	5.88908	1.81716	NA	NA	6.28483	1.91444	NA	NA	1.70914	0.718746	NA	NA	1.84825	0.759484	NA	NA	13.1393	3.53886	NA	NA	8.65497	2.48655	NA	NA	1.04693	0.513974	NA	NA	8.2181	2.38222
		8	144098790	SHARPIN	ENSG00000179526).M2.all	ref	M2.all	NA	33030	NA	NA	NA	ADD-ACATV	NA	NA	7.20336	2.13806	NA	NA	1.63748	0.697513	NA	NA	0.283162	0.225748	NA	NA	1.11768	0.536974	NA	NA	3.82922	1.29786	NA	NA	8.96962	2.56145	NA	NA	16.4222	4.29509	NA	NA	8.43562	2.43422	NA	NA	1.52018	0.662357	NA	NA	0.614827	0.363536	NA	NA	14.5749	3.87065	NA	NA	23.2012	5.83592	NA	NA	26.0674	6.48187	NA	NA	25.0832	6.26035	NA	NA	5.134	1.62964	NA	NA	2.17446	0.852884	NA	NA	10.4789	2.91814	NA	NA	8.5861	2.47014	NA	NA	4.55283	1.48327	NA	NA	7.91709	2.31007	NA	NA	28.0766	6.93327	NA	NA	23.4336	5.88839	NA	NA	3.27046	1.15158	NA	NA	20.9122	5.31803	NA	NA	5.78538	1.79156	NA	NA	0.466093	0.305579	NA	NA	0.480341	0.311342	NA	NA	0.430045	0.290758	NA	NA	2.93081	1.06096	NA	NA	8.4447	2.43639	NA	NA	15.9326	4.18285	NA	NA	7.59888	2.23355	NA	NA	1.66085	0.704459	NA	NA	9.27817	2.6347	NA	NA	8.14739	2.36529	NA	NA	3.05625	1.0946	NA	NA	6.70827	2.01788	NA	NA	0.279322	0.223919	NA	NA	5.46395	1.71191	NA	NA	4.1618	1.38357	NA	NA	6.16965	1.88619	NA	NA	6.96809	2.08105	NA	NA	1.1592	0.550317	NA	NA	1.14362	0.545324	NA	NA	7.38852	2.18282	NA	NA	7.30357	2.1623	NA	NA	0.243696	0.206524	NA	NA	4.19136	1.39115
		8	144098790	SHARPIN	ENSG00000179526).M2.all	ref	M2.all	NA	33030	NA	NA	NA	ADD-SKAT	NA	NA	12.2399	3.32995	NA	NA	1.75941	0.733537	NA	NA	0.0549853	0.0890529	NA	NA	1.04083	0.511973	NA	NA	5.52408	1.72685	NA	NA	7.77246	2.27533	NA	NA	11.835	3.23563	NA	NA	5.52685	1.72754	NA	NA	1.31806	0.600429	NA	NA	0.649629	0.376497	NA	NA	18.7697	4.83123	NA	NA	23.4187	5.88503	NA	NA	25.9747	6.46102	NA	NA	25.648	6.38751	NA	NA	6.72006	2.02075	NA	NA	2.75955	1.01468	NA	NA	9.73149	2.74199	NA	NA	9.33719	2.64869	NA	NA	7.06567	2.10472	NA	NA	6.05102	1.85704	NA	NA	30.7974	7.543	NA	NA	25.7359	6.4073	NA	NA	3.60619	1.23984	NA	NA	22.7782	5.74037	NA	NA	9.97652	2.79984	NA	NA	0.15947	0.161375	NA	NA	0.189662	0.178357	NA	NA	0.391855	0.274639	NA	NA	3.48753	1.20878	NA	NA	6.23302	1.90174	NA	NA	11.0331	3.04818	NA	NA	5.21534	1.64998	NA	NA	1.61726	0.691489	NA	NA	7.24648	2.1485	NA	NA	7.30173	2.16185	NA	NA	4.56993	1.48761	NA	NA	4.47437	1.46336	NA	NA	0.0629808	0.0959095	NA	NA	7.73796	2.26703	NA	NA	4.40499	1.44571	NA	NA	6.20243	1.89424	NA	NA	6.7481	2.02758	NA	NA	0.951378	0.482317	NA	NA	1.07262	0.522367	NA	NA	10.3856	2.8962	NA	NA	8.33657	2.41055	NA	NA	0.415803	0.2848	NA	NA	6.484	1.96317
		8	144098790	SHARPIN	ENSG00000179526).M2.all	ref	M2.all	NA	33030	NA	NA	NA	ADD-SKATO	NA	NA	18.6347	4.80047	NA	NA	3.00116	1.07985	NA	NA	0.00684408	0.0296219	NA	NA	1.72708	0.724035	NA	NA	5.74418	1.78138	NA	NA	7.17586	2.13141	NA	NA	10.7305	2.97723	NA	NA	4.82311	1.55159	NA	NA	0.744699	0.410989	NA	NA	2.33039	0.89664	NA	NA	23.6691	5.94156	NA	NA	22.9337	5.7755	NA	NA	24.2771	6.07871	NA	NA	23.9243	5.99913	NA	NA	7.18782	2.1343	NA	NA	4.19278	1.39151	NA	NA	11.4891	3.15487	NA	NA	11.166	3.0793	NA	NA	7.48744	2.20669	NA	NA	6.15212	1.88188	NA	NA	31.381	7.67358	NA	NA	24.8578	6.20958	NA	NA	5.90441	1.82094	NA	NA	22.8531	5.7573	NA	NA	19.1619	4.9205	NA	NA	1.41476	0.630288	NA	NA	0.0416917	0.0766479	NA	NA	1.19547	0.561888	NA	NA	4.08908	1.36491	NA	NA	5.62012	1.75067	NA	NA	9.89937	2.78163	NA	NA	4.28244	1.41445	NA	NA	0.983895	0.493172	NA	NA	9.11915	2.59697	NA	NA	9.04668	2.57976	NA	NA	5.43215	1.70401	NA	NA	4.14211	1.37852	NA	NA	0.485555	0.313438	NA	NA	14.6533	3.88872	NA	NA	6.30048	1.91827	NA	NA	5.23179	1.65408	NA	NA	5.72768	1.7773	NA	NA	2.23943	0.871178	NA	NA	2.36343	0.905848	NA	NA	13.5278	3.62883	NA	NA	8.27962	2.39694	NA	NA	1.96705	0.793819	NA	NA	8.48026	2.44488
		8	144098790	SHARPIN	ENSG00000179526).M2.all	ref	M2.all	0.197744	33030	20451	12095	484	ADD	-0.0323994	0.0105343	9.45931	2.67762	-0.0150002	0.0105305	2.02908	0.811596	0.00343851	0.0105638	0.10595	0.127958	-0.00778059	0.010523	0.546698	0.337554	-0.0168381	0.0105097	2.5669	0.962089	-0.0105069	0.0105259	0.996381	0.497317	-0.00564014	0.0105137	0.287784	0.22794	-0.0058341	0.0105337	0.306748	0.23681	0.00139029	0.0105715	0.0172957	0.0479978	-0.0226203	0.0104894	4.65047	1.50801	-0.047097	0.0104625	20.2635	5.17086	-0.0420812	0.0105008	16.0595	4.21194	-0.0285108	0.010497	7.37716	2.18008	-0.0377485	0.0105085	12.9039	3.48426	-0.0395505	0.0105402	14.0802	3.75651	-0.0274196	0.0105699	6.72944	2.02303	-0.020786	0.0105169	3.90631	1.31781	-0.0255742	0.0105189	5.91098	1.82256	-0.00851252	0.0105387	0.652446	0.377538	-0.0133286	0.0105218	1.6047	0.687742	-0.0530857	0.0104828	25.6451	6.38686	-0.0439382	0.0105247	17.4287	4.52537	-0.0303663	0.0104527	8.43968	2.43519	-0.0448992	0.0105085	18.2557	4.71412	-0.0342361	0.0105732	10.4848	2.91951	-0.0111507	0.0105561	1.11582	0.536374	0.0073352	0.0105923	0.479559	0.311027	-0.00547755	0.0105453	0.269805	0.21935	-0.0136546	0.0105213	1.68427	0.711398	-0.00765453	0.0105499	0.526429	0.32965	-0.00311351	0.0105382	0.0872905	0.114837	-0.00180322	0.0105423	0.0292569	0.0633922	0.00538109	0.0105809	0.258641	0.21392	-0.0153075	0.0105408	2.10892	0.834331	-0.0205339	0.0105395	3.79581	1.2892	-0.00556691	0.0105722	0.277265	0.222936	-0.00786807	0.0105487	0.556339	0.341284	-0.0136453	0.0105717	1.666	0.705987	-0.0345157	0.0105201	10.7645	2.98521	-0.0257483	0.0104883	6.02682	1.85109	-0.0105892	0.0104808	1.02078	0.505381	-0.0227239	0.0105467	4.64233	1.50595	-0.0289182	0.01059	7.45674	2.19929	-0.0211102	0.0105754	3.98462	1.33802	-0.0395125	0.0105383	14.0581	3.75141	-0.0310219	0.010569	8.61524	2.47708	-0.0210319	0.0105326	3.98732	1.33872	-0.0298296	0.0105542	7.9881	2.32711
		8	144098790	SHARPIN	ENSG00000179526).M3.all	ref	M3.all	NA	33030	NA	NA	NA	ADD-ACATO	NA	NA	17.0133	4.43039	NA	NA	1.85307	0.760885	NA	NA	0.0225266	0.0551746	NA	NA	1.2086	0.566055	NA	NA	5.79403	1.79369	NA	NA	7.52353	2.2154	NA	NA	12.8503	3.47181	NA	NA	5.7706	1.78791	NA	NA	0.895312	0.463389	NA	NA	0.929826	0.475074	NA	NA	22.0897	5.58469	NA	NA	22.9838	5.78683	NA	NA	24.5658	6.14378	NA	NA	24.0087	6.01819	NA	NA	7.0707	2.10594	NA	NA	3.3316	1.16774	NA	NA	9.98666	2.80223	NA	NA	9.52528	2.69323	NA	NA	7.16951	2.12987	NA	NA	5.94177	1.83014	NA	NA	30.7189	7.52544	NA	NA	24.8704	6.21242	NA	NA	4.93515	1.57978	NA	NA	22.1968	5.60891	NA	NA	17.4257	4.52468	NA	NA	0.235643	0.202476	NA	NA	0.0770807	0.107186	NA	NA	0.678131	0.386971	NA	NA	4.48145	1.46515	NA	NA	6.39017	1.94023	NA	NA	12.1858	3.31737	NA	NA	5.11308	1.62441	NA	NA	0.652423	0.377529	NA	NA	7.79657	2.28112	NA	NA	7.7452	2.26877	NA	NA	5.11025	1.6237	NA	NA	4.40241	1.44505	NA	NA	0.188225	0.177571	NA	NA	13.7335	3.67642	NA	NA	5.10325	1.62195	NA	NA	5.35406	1.68457	NA	NA	5.86613	1.8115	NA	NA	1.76386	0.734844	NA	NA	1.49612	0.655079	NA	NA	11.9323	3.25831	NA	NA	8.25114	2.39012	NA	NA	1.5549	0.672819	NA	NA	7.02732	2.09542
		8	144098790	SHARPIN	ENSG00000179526).M3.all	ref	M3.all	NA	33030	NA	NA	NA	ADD-ACATV	NA	NA	6.90585	2.06593	NA	NA	1.3579	0.612786	NA	NA	0.109786	0.130541	NA	NA	0.825249	0.439317	NA	NA	3.46245	1.2022	NA	NA	8.65745	2.48715	NA	NA	16.0968	4.22051	NA	NA	8.13216	2.36164	NA	NA	1.50559	0.657946	NA	NA	0.740046	0.40933	NA	NA	14.2513	3.79602	NA	NA	22.8708	5.76129	NA	NA	25.7356	6.40724	NA	NA	24.7519	6.18572	NA	NA	4.45937	1.45954	NA	NA	1.76482	0.735125	NA	NA	10.1632	2.84383	NA	NA	8.27503	2.39584	NA	NA	4.24406	1.40464	NA	NA	7.607	2.23551	NA	NA	27.7441	6.85864	NA	NA	23.1031	5.81376	NA	NA	3.31263	1.16273	NA	NA	20.5832	5.2434	NA	NA	5.75406	1.78382	NA	NA	0.326275	0.245758	NA	NA	0.333376	0.248969	NA	NA	0.208636	0.188533	NA	NA	2.64356	0.983091	NA	NA	8.13432	2.36216	NA	NA	15.6076	4.10825	NA	NA	7.29661	2.16062	NA	NA	1.59209	0.683972	NA	NA	8.95773	2.55862	NA	NA	7.83667	2.29076	NA	NA	2.91264	1.05607	NA	NA	6.40559	1.94401	NA	NA	0.418385	0.285885	NA	NA	5.19099	1.64389	NA	NA	3.90992	1.31874	NA	NA	5.85015	1.80755	NA	NA	6.65644	2.00525	NA	NA	1.26055	0.582451	NA	NA	0.665791	0.382451	NA	NA	7.08049	2.10831	NA	NA	6.98714	2.08567	NA	NA	0.670046	0.384013	NA	NA	3.89211	1.31414
		8	144098790	SHARPIN	ENSG00000179526).M3.all	ref	M3.all	NA	33030	NA	NA	NA	ADD-SKAT	NA	NA	13.0437	3.51668	NA	NA	1.55395	0.672532	NA	NA	0.0216281	0.0539995	NA	NA	0.761775	0.417058	NA	NA	4.98232	1.59163	NA	NA	7.68457	2.25418	NA	NA	12.471	3.38372	NA	NA	5.753	1.78356	NA	NA	1.40654	0.627767	NA	NA	0.757405	0.415509	NA	NA	18.7629	4.82968	NA	NA	23.5054	5.90462	NA	NA	25.6117	6.37933	NA	NA	25.3482	6.32003	NA	NA	6.92974	2.07174	NA	NA	2.4454	0.928599	NA	NA	9.78624	2.75492	NA	NA	9.26712	2.63208	NA	NA	7.24444	2.148	NA	NA	5.93942	1.82957	NA	NA	30.7495	7.53228	NA	NA	25.6193	6.38105	NA	NA	4.01578	1.34605	NA	NA	22.6573	5.71305	NA	NA	11.4737	3.15127	NA	NA	0.0781041	0.10797	NA	NA	0.0571989	0.0909902	NA	NA	0.299555	0.233467	NA	NA	3.22965	1.14076	NA	NA	6.07179	1.86215	NA	NA	11.397	3.13335	NA	NA	5.20931	1.64847	NA	NA	1.57909	0.680079	NA	NA	7.0841	2.10918	NA	NA	6.96469	2.08022	NA	NA	4.69632	1.5196	NA	NA	4.21563	1.39736	NA	NA	0.138682	0.14899	NA	NA	7.84041	2.29165	NA	NA	4.25371	1.40711	NA	NA	5.74373	1.78126	NA	NA	6.55948	1.9816	NA	NA	1.14856	0.546909	NA	NA	0.782096	0.424234	NA	NA	10.105	2.83014	NA	NA	8.16178	2.36873	NA	NA	0.903915	0.466312	NA	NA	6.15246	1.88197
		8	144098790	SHARPIN	ENSG00000179526).M3.all	ref	M3.all	NA	33030	NA	NA	NA	ADD-SKATO	NA	NA	17.2152	4.47657	NA	NA	1.55957	0.67422	NA	NA	0.018506	0.0497363	NA	NA	1.41099	0.629131	NA	NA	5.54594	1.73227	NA	NA	6.71242	2.01889	NA	NA	11.1931	3.08564	NA	NA	4.72475	1.52678	NA	NA	0.782283	0.4243	NA	NA	0.786985	0.425953	NA	NA	22.1832	5.60585	NA	NA	22.2661	5.6246	NA	NA	23.6962	5.94766	NA	NA	23.4357	5.88888	NA	NA	6.66059	2.00626	NA	NA	3.38101	1.18078	NA	NA	9.45901	2.67754	NA	NA	9.14931	2.60413	NA	NA	6.7532	2.02882	NA	NA	4.94184	1.58146	NA	NA	29.9703	7.35781	NA	NA	24.1815	6.05715	NA	NA	4.81278	1.54899	NA	NA	21.6495	5.48505	NA	NA	17.9032	4.63372	NA	NA	0.760568	0.41663	NA	NA	0.0822497	0.111107	NA	NA	1.30498	0.596355	NA	NA	4.59638	1.49431	NA	NA	5.32301	1.67684	NA	NA	10.1573	2.84246	NA	NA	4.20712	1.39519	NA	NA	0.918991	0.471417	NA	NA	7.09078	2.1108	NA	NA	7.33149	2.16905	NA	NA	4.75315	1.53395	NA	NA	3.27005	1.15147	NA	NA	0.17535	0.170439	NA	NA	14.8173	3.9265	NA	NA	4.88075	1.56611	NA	NA	4.7193	1.52541	NA	NA	5.49628	1.71995	NA	NA	1.93452	0.784454	NA	NA	2.00376	0.80435	NA	NA	11.9907	3.27191	NA	NA	7.81838	2.28636	NA	NA	1.9533	0.789865	NA	NA	6.84438	2.051
		8	144098790	SHARPIN	ENSG00000179526).M3.all	ref	M3.all	0.19941	33030	20341	12205	484	ADD	-0.0322938	0.0105209	9.42174	2.66872	-0.0143503	0.0105171	1.86181	0.763422	0.00419942	0.0105503	0.158433	0.160771	-0.00868244	0.0105096	0.682517	0.388573	-0.0177311	0.0104963	2.85364	1.04016	-0.0109393	0.0105125	1.08284	0.525693	-0.00486284	0.0105003	0.214474	0.191598	-0.00552124	0.0105203	0.275433	0.222058	0.00133339	0.010558	0.0159495	0.0459983	-0.0214617	0.010476	4.19699	1.39259	-0.0470364	0.0104492	20.263	5.17073	-0.0410166	0.0104874	15.2962	4.03667	-0.0282923	0.0104836	7.28304	2.15734	-0.0372391	0.0104951	12.59	3.41137	-0.0390282	0.0105268	13.7457	3.67924	-0.0267166	0.0105565	6.4051	1.94388	-0.0206433	0.0105035	3.8627	1.30653	-0.0255916	0.0105055	5.93413	1.82826	-0.00854974	0.0105252	0.659844	0.380265	-0.0127705	0.0105084	1.47688	0.649242	-0.0521991	0.0104694	24.8589	6.20984	-0.0434241	0.0105113	17.0667	4.44261	-0.029747	0.0104394	8.11959	2.35863	-0.0438822	0.0104951	17.4826	4.53768	-0.034329	0.0105597	10.5687	2.93923	-0.0107516	0.0105427	1.04002	0.511708	0.00781727	0.0105788	0.546054	0.337304	-0.00673224	0.0105319	0.408606	0.281766	-0.0148569	0.0105079	1.99903	0.802996	-0.00851147	0.0105365	0.652559	0.37758	-0.00271091	0.0105248	0.0663443	0.0986857	-0.00181612	0.0105289	0.0297528	0.0639628	0.00505324	0.0105674	0.228668	0.19893	-0.0154625	0.0105274	2.15733	0.848044	-0.0211134	0.010526	4.02333	1.348	-0.00585173	0.0105588	0.307143	0.236993	-0.007486	0.0105353	0.504904	0.32116	-0.0130847	0.0105583	1.53582	0.667075	-0.0351809	0.0105067	11.212	3.09006	-0.0249417	0.0104749	5.66959	1.76292	-0.0107353	0.0104675	1.05183	0.515578	-0.0222614	0.0105332	4.46662	1.46138	-0.02868	0.0105765	7.35312	2.17427	-0.0205319	0.010562	3.77892	1.28482	-0.0390914	0.0105249	13.7952	3.69066	-0.0308369	0.0105556	8.53454	2.45784	-0.0209034	0.0105192	3.94882	1.32879	-0.0292395	0.0105408	7.69476	2.25664
		8	144098790	SHARPIN	ENSG00000179526).M6.all	ref	M6.all	NA	33030	NA	NA	NA	ADD-ACATO	NA	NA	16.8468	4.39231	NA	NA	2.35318	0.902994	NA	NA	0.0931749	0.119084	NA	NA	1.95156	0.789363	NA	NA	6.00058	1.84463	NA	NA	7.9107	2.30854	NA	NA	13.0384	3.51547	NA	NA	6.08023	1.86422	NA	NA	1.12668	0.539878	NA	NA	1.17694	0.555986	NA	NA	22.9435	5.77772	NA	NA	23.5012	5.90365	NA	NA	25.076	6.25873	NA	NA	24.6303	6.15833	NA	NA	7.31407	2.16484	NA	NA	3.57578	1.2319	NA	NA	11.1819	3.08302	NA	NA	10.4761	2.91746	NA	NA	7.71955	2.2626	NA	NA	6.68766	2.01286	NA	NA	31.5986	7.72225	NA	NA	25.3344	6.31693	NA	NA	5.02533	1.60242	NA	NA	23.1059	5.8144	NA	NA	16.4977	4.31239	NA	NA	0.190984	0.179077	NA	NA	0.0722108	0.103394	NA	NA	1.27472	0.586897	NA	NA	4.19326	1.39164	NA	NA	6.61615	1.99543	NA	NA	12.415	3.37069	NA	NA	5.4202	1.70104	NA	NA	1.18293	0.557896	NA	NA	8.88094	2.54036	NA	NA	8.40242	2.42629	NA	NA	5.55947	1.73563	NA	NA	4.99024	1.59362	NA	NA	0.0821208	0.11101	NA	NA	13.5491	3.63377	NA	NA	6.40024	1.9427	NA	NA	5.83411	1.80359	NA	NA	6.2794	1.91311	NA	NA	1.61456	0.690684	NA	NA	1.64452	0.699607	NA	NA	12.6708	3.43016	NA	NA	8.5265	2.45592	NA	NA	0.972604	0.489412	NA	NA	7.86198	2.29684
		8	144098790	SHARPIN	ENSG00000179526).M6.all	ref	M6.all	NA	33030	NA	NA	NA	ADD-ACATV	NA	NA	7.16947	2.12986	NA	NA	1.79791	0.74481	NA	NA	0.328813	0.246908	NA	NA	1.21658	0.568585	NA	NA	3.79838	1.28986	NA	NA	8.9393	2.55424	NA	NA	16.3893	4.28756	NA	NA	8.40632	2.42722	NA	NA	1.56773	0.676672	NA	NA	0.39921	0.277779	NA	NA	14.5422	3.86311	NA	NA	23.1678	5.82838	NA	NA	26.0339	6.47433	NA	NA	25.0497	6.25282	NA	NA	5.16516	1.63744	NA	NA	2.20803	0.862349	NA	NA	10.4471	2.91066	NA	NA	8.55818	2.46348	NA	NA	4.52442	1.47607	NA	NA	7.88674	2.30278	NA	NA	28.043	6.92574	NA	NA	23.4002	5.88085	NA	NA	3.23249	1.14152	NA	NA	20.879	5.31049	NA	NA	5.73082	1.77807	NA	NA	0.00746071	0.030972	NA	NA	0.638371	0.372325	NA	NA	0.697562	0.394045	NA	NA	2.88185	1.04777	NA	NA	8.41358	2.42896	NA	NA	15.8998	4.17532	NA	NA	7.55714	2.2235	NA	NA	1.7045	0.717377	NA	NA	9.23384	2.62419	NA	NA	8.11899	2.35849	NA	NA	3.03893	1.08997	NA	NA	6.68794	2.01293	NA	NA	0.251308	0.21031	NA	NA	5.43837	1.70556	NA	NA	4.14378	1.37895	NA	NA	6.13844	1.87853	NA	NA	6.93947	2.0741	NA	NA	1.3728	0.617386	NA	NA	1.20257	0.564142	NA	NA	7.35883	2.17565	NA	NA	7.27321	2.15496	NA	NA	0.238481	0.203908	NA	NA	4.17738	1.38757
		8	144098790	SHARPIN	ENSG00000179526).M6.all	ref	M6.all	NA	33030	NA	NA	NA	ADD-SKAT	NA	NA	12.0746	3.29147	NA	NA	1.78081	0.73981	NA	NA	0.0951437	0.120481	NA	NA	1.21352	0.567616	NA	NA	5.46859	1.71307	NA	NA	7.90076	2.30615	NA	NA	11.9716	3.26747	NA	NA	5.49023	1.71844	NA	NA	1.40842	0.628343	NA	NA	0.599739	0.357855	NA	NA	18.7351	4.82335	NA	NA	23.3342	5.86595	NA	NA	26.0345	6.47448	NA	NA	25.8635	6.43601	NA	NA	7.07345	2.1066	NA	NA	2.91253	1.05604	NA	NA	9.7497	2.74629	NA	NA	9.68069	2.72999	NA	NA	7.02196	2.09412	NA	NA	6.09532	1.86793	NA	NA	30.9692	7.58144	NA	NA	25.8111	6.42422	NA	NA	3.5547	1.22638	NA	NA	23.0547	5.80285	NA	NA	9.67096	2.72769	NA	NA	0.137769	0.14843	NA	NA	0.31521	0.240709	NA	NA	0.657946	0.379566	NA	NA	3.41817	1.19056	NA	NA	6.24235	1.90403	NA	NA	11.0966	3.06305	NA	NA	5.15278	1.63434	NA	NA	1.67144	0.707599	NA	NA	7.18196	2.13289	NA	NA	7.45645	2.19922	NA	NA	4.58793	1.49217	NA	NA	4.43524	1.4534	NA	NA	0.0336611	0.0683237	NA	NA	7.73441	2.26618	NA	NA	4.37077	1.43699	NA	NA	6.14785	1.88084	NA	NA	6.80997	2.04263	NA	NA	1.19036	0.560263	NA	NA	1.1645	0.552013	NA	NA	10.4434	2.90979	NA	NA	8.34555	2.4127	NA	NA	0.379491	0.269318	NA	NA	6.6011	1.99176
		8	144098790	SHARPIN	ENSG00000179526).M6.all	ref	M6.all	NA	33030	NA	NA	NA	ADD-SKATO	NA	NA	17.5379	4.5503	NA	NA	2.3772	0.909678	NA	NA	0.0296982	0.0639002	NA	NA	2.36617	0.906611	NA	NA	5.67504	1.76427	NA	NA	7.09097	2.11085	NA	NA	10.7995	2.99342	NA	NA	4.69262	1.51867	NA	NA	0.812089	0.434739	NA	NA	1.82958	0.754051	NA	NA	23.1402	5.82214	NA	NA	22.8976	5.76734	NA	NA	24.2965	6.08308	NA	NA	24.1103	6.0411	NA	NA	6.94969	2.07658	NA	NA	3.49418	1.21052	NA	NA	11.0035	3.04124	NA	NA	10.2924	2.87425	NA	NA	7.50267	2.21037	NA	NA	5.92443	1.82587	NA	NA	31.1047	7.61175	NA	NA	24.7787	6.19175	NA	NA	5.44835	1.70804	NA	NA	22.6331	5.70757	NA	NA	17.9713	4.64925	NA	NA	1.118	0.53708	NA	NA	0.0898824	0.116721	NA	NA	1.85579	0.761675	NA	NA	4.12426	1.37394	NA	NA	5.53314	1.7291	NA	NA	9.93198	2.78933	NA	NA	4.20785	1.39537	NA	NA	1.02467	0.506664	NA	NA	8.74353	2.50766	NA	NA	8.06613	2.34582	NA	NA	5.5764	1.73983	NA	NA	3.96529	1.33304	NA	NA	0.340867	0.252332	NA	NA	15.0681	3.98423	NA	NA	7.03238	2.09665	NA	NA	5.17629	1.64022	NA	NA	5.78441	1.79132	NA	NA	1.64264	0.699049	NA	NA	1.78738	0.741732	NA	NA	12.8833	3.47948	NA	NA	8.08531	2.35042	NA	NA	1.87779	0.768058	NA	NA	7.91197	2.30884
		8	144098790	SHARPIN	ENSG00000179526).M6.all	ref	M6.all	0.197926	33030	20439	12107	484	ADD	-0.03196	0.0105328	9.20706	2.61783	-0.0145263	0.010529	1.90343	0.77548	0.00310806	0.0105623	0.0865887	0.114323	-0.00838185	0.0105215	0.634636	0.370937	-0.0168963	0.0105082	2.58538	0.967162	-0.0102721	0.0105245	0.952624	0.482735	-0.0052764	0.0105122	0.251933	0.210619	-0.00552507	0.0105322	0.275191	0.221942	0.00198344	0.01057	0.0352117	0.0699924	-0.0222358	0.0104879	4.49499	1.46859	-0.0468151	0.010461	20.0273	5.11722	-0.0419951	0.0104993	15.9984	4.19793	-0.0283281	0.0104955	7.28499	2.15781	-0.0375145	0.010507	12.748	3.44807	-0.0391836	0.0105387	13.8241	3.69734	-0.0269079	0.0105684	6.48244	1.96279	-0.0204175	0.0105154	3.77011	1.28253	-0.024803	0.0105174	5.56143	1.73612	-0.00856243	0.0105372	0.660307	0.380435	-0.0129239	0.0105203	1.50914	0.659021	-0.0527928	0.0104813	25.3701	6.32495	-0.0437845	0.0105232	17.3119	4.49867	-0.0300983	0.0104512	8.29372	2.40031	-0.0444913	0.010507	17.9306	4.63996	-0.0338212	0.0105717	10.2351	2.86077	-0.0108429	0.0105546	1.05536	0.516733	0.00690232	0.0105908	0.424748	0.288549	-0.00622916	0.0105439	0.349028	0.25597	-0.0138609	0.0105199	1.73606	0.726677	-0.00760219	0.0105484	0.519402	0.32689	-0.00284187	0.0105367	0.072744	0.103814	-0.00159796	0.0105408	0.0229818	0.055762	0.00590016	0.0105794	0.311035	0.23879	-0.0150929	0.0105394	2.05077	0.817788	-0.019898	0.010538	3.56536	1.22917	-0.00572565	0.0105707	0.293385	0.230579	-0.0075895	0.0105472	0.517788	0.326254	-0.0134265	0.0105702	1.61345	0.690354	-0.0347045	0.0105186	10.8857	3.01363	-0.0261022	0.0104868	6.1954	1.89251	-0.0106289	0.0104794	1.02875	0.508005	-0.0226706	0.0105452	4.62186	1.50077	-0.0285505	0.0105885	7.27039	2.15428	-0.0205813	0.010574	3.78853	1.28731	-0.0393168	0.0105368	13.9231	3.72024	-0.0309837	0.0105675	8.59644	2.4726	-0.0209849	0.0105312	3.97067	1.33442	-0.0295617	0.0105527	7.84749	2.29336
		8	144098790	SHARPIN	ENSG00000179526).M7.all	ref	M7.all	NA	33030	NA	NA	NA	ADD-ACATO	NA	NA	16.2014	4.2445	NA	NA	1.73851	0.727399	NA	NA	0.0192972	0.0508453	NA	NA	1.6344	0.696598	NA	NA	5.72376	1.77633	NA	NA	7.56368	2.22507	NA	NA	12.9499	3.49494	NA	NA	5.76445	1.78639	NA	NA	0.735696	0.407775	NA	NA	0.664615	0.382019	NA	NA	21.7941	5.51779	NA	NA	22.9108	5.77034	NA	NA	24.5635	6.14326	NA	NA	24.1457	6.04908	NA	NA	7.21867	2.14177	NA	NA	3.16017	1.12231	NA	NA	9.89436	2.78045	NA	NA	9.53965	2.69663	NA	NA	7.04883	2.10063	NA	NA	5.91745	1.82415	NA	NA	30.7108	7.52362	NA	NA	24.8764	6.21378	NA	NA	4.70149	1.52091	NA	NA	22.2721	5.62595	NA	NA	16.4605	4.30386	NA	NA	0.157515	0.160236	NA	NA	0.0881201	0.115442	NA	NA	1.32563	0.602782	NA	NA	4.50419	1.47093	NA	NA	6.34008	1.92797	NA	NA	12.2239	3.32623	NA	NA	5.08076	1.61632	NA	NA	0.762246	0.417225	NA	NA	7.66718	2.25	NA	NA	7.49315	2.20807	NA	NA	5.18829	1.64322	NA	NA	4.3375	1.4285	NA	NA	0.117952	0.135924	NA	NA	14.0989	3.76085	NA	NA	5.33196	1.67907	NA	NA	5.29702	1.67036	NA	NA	5.89581	1.81882	NA	NA	1.85411	0.761186	NA	NA	1.359	0.613124	NA	NA	11.6424	3.19068	NA	NA	8.18291	2.37379	NA	NA	1.4735	0.648213	NA	NA	6.84458	2.05105
		8	144098790	SHARPIN	ENSG00000179526).M7.all	ref	M7.all	NA	33030	NA	NA	NA	ADD-ACATV	NA	NA	6.87509	2.05846	NA	NA	1.43018	0.63501	NA	NA	0.268602	0.218768	NA	NA	0.943896	0.479807	NA	NA	3.42899	1.1934	NA	NA	8.63478	2.48174	NA	NA	16.0709	4.21457	NA	NA	8.10811	2.35588	NA	NA	1.5906	0.683526	NA	NA	0.106161	0.128102	NA	NA	14.2254	3.79004	NA	NA	22.8443	5.7553	NA	NA	25.709	6.40125	NA	NA	24.7253	6.17973	NA	NA	4.62166	1.50072	NA	NA	1.82317	0.752183	NA	NA	10.1381	2.83793	NA	NA	8.25687	2.39149	NA	NA	0.00117743	0.0120537	NA	NA	7.58367	2.22989	NA	NA	27.7174	6.85265	NA	NA	23.0765	5.80777	NA	NA	3.25784	1.14824	NA	NA	20.5568	5.23741	NA	NA	5.5459	1.73226	NA	NA	0.0827426	0.111475	NA	NA	0.388141	0.273046	NA	NA	0.429277	0.290439	NA	NA	2.63227	0.980003	NA	NA	8.10991	2.35631	NA	NA	15.5817	4.10228	NA	NA	7.27236	2.15476	NA	NA	1.64233	0.698957	NA	NA	8.93813	2.55396	NA	NA	7.81535	2.28563	NA	NA	2.90084	1.05289	NA	NA	6.3882	1.93975	NA	NA	0.377595	0.268497	NA	NA	5.17216	1.63919	NA	NA	3.80903	1.29263	NA	NA	5.82541	1.80145	NA	NA	6.63554	2.00016	NA	NA	1.79149	0.742933	NA	NA	0.737691	0.408488	NA	NA	7.05786	2.10282	NA	NA	6.96419	2.0801	NA	NA	0.637849	0.372132	NA	NA	3.88657	1.31271
		8	144098790	SHARPIN	ENSG00000179526).M7.all	ref	M7.all	NA	33030	NA	NA	NA	ADD-SKAT	NA	NA	12.7264	3.44306	NA	NA	1.62807	0.694713	NA	NA	0.0233194	0.0561942	NA	NA	0.983722	0.493114	NA	NA	4.91969	1.5759	NA	NA	7.88159	2.30155	NA	NA	12.8382	3.46902	NA	NA	5.80742	1.797	NA	NA	1.62482	0.693746	NA	NA	0.701372	0.395425	NA	NA	18.7121	4.81811	NA	NA	23.3992	5.88064	NA	NA	25.6602	6.39027	NA	NA	25.5786	6.37189	NA	NA	7.45728	2.19942	NA	NA	2.64556	0.983637	NA	NA	9.86506	2.77354	NA	NA	9.81868	2.76259	NA	NA	7.17782	2.13188	NA	NA	6.01969	1.84933	NA	NA	30.9649	7.58048	NA	NA	25.7355	6.4072	NA	NA	3.91212	1.31931	NA	NA	22.9584	5.78109	NA	NA	10.9433	3.02713	NA	NA	0.0688022	0.100678	NA	NA	0.0909798	0.117512	NA	NA	0.642383	0.373815	NA	NA	3.18792	1.12969	NA	NA	6.09084	1.86683	NA	NA	11.6333	3.18855	NA	NA	5.19684	1.64535	NA	NA	1.72053	0.722105	NA	NA	7.03169	2.09648	NA	NA	7.20019	2.1373	NA	NA	4.70205	1.52105	NA	NA	4.17833	1.38781	NA	NA	0.0885145	0.115729	NA	NA	7.8626	2.29699	NA	NA	4.10253	1.36836	NA	NA	5.68079	1.76569	NA	NA	6.64598	2.0027	NA	NA	1.56778	0.676687	NA	NA	0.908888	0.467998	NA	NA	10.1904	2.85024	NA	NA	8.21303	2.381	NA	NA	0.844279	0.445904	NA	NA	6.29099	1.91595
		8	144098790	SHARPIN	ENSG00000179526).M7.all	ref	M7.all	NA	33030	NA	NA	NA	ADD-SKATO	NA	NA	16.3203	4.27175	NA	NA	1.25164	0.57965	NA	NA	0.00363809	0.0214071	NA	NA	1.94333	0.786993	NA	NA	5.46466	1.71209	NA	NA	6.81365	2.04353	NA	NA	11.5425	3.16734	NA	NA	4.77407	1.53923	NA	NA	0.954569	0.483387	NA	NA	0.551479	0.339406	NA	NA	21.8701	5.535	NA	NA	22.1936	5.60819	NA	NA	23.7176	5.9525	NA	NA	23.6361	5.93411	NA	NA	6.76552	2.03182	NA	NA	2.94094	1.06369	NA	NA	9.3123	2.64279	NA	NA	9.06149	2.58328	NA	NA	6.73283	2.02386	NA	NA	4.98153	1.59143	NA	NA	29.9337	7.34963	NA	NA	24.1414	6.04811	NA	NA	4.49683	1.46906	NA	NA	21.6829	5.49263	NA	NA	16.9791	4.42259	NA	NA	0.579563	0.350194	NA	NA	0.0272621	0.0610524	NA	NA	1.92755	0.782446	NA	NA	4.65274	1.50858	NA	NA	5.24853	1.65826	NA	NA	10.3813	2.89518	NA	NA	4.19271	1.39149	NA	NA	1.03248	0.50923	NA	NA	6.88253	2.06027	NA	NA	6.87903	2.05942	NA	NA	4.85371	1.5593	NA	NA	3.23183	1.14134	NA	NA	0.110283	0.130872	NA	NA	15.2199	4.01914	NA	NA	5.33229	1.67915	NA	NA	4.65661	1.50956	NA	NA	5.57653	1.73986	NA	NA	1.45922	0.643871	NA	NA	1.52963	0.665207	NA	NA	11.6637	3.19564	NA	NA	7.72906	2.26489	NA	NA	1.87607	0.767559	NA	NA	6.59267	1.9897
		8	144098790	SHARPIN	ENSG00000179526).M7.all	ref	M7.all	0.199591	33030	20329	12217	484	ADD	-0.0318558	0.0105195	9.17041	2.60914	-0.0138779	0.0105156	1.74172	0.728341	0.00386964	0.0105489	0.134563	0.146456	-0.009282	0.0105081	0.780246	0.423583	-0.017789	0.0104949	2.87309	1.04541	-0.0107051	0.0105111	1.03726	0.510802	-0.00450029	0.0104989	0.183736	0.175105	-0.00521314	0.0105189	0.245618	0.207484	0.00192506	0.0105566	0.0332538	0.0678799	-0.0210787	0.0104746	4.04963	1.35476	-0.0467556	0.0104478	20.0272	5.1172	-0.0409315	0.010486	15.2369	4.02304	-0.0281104	0.0104822	7.19166	2.13523	-0.0370061	0.0104937	12.4363	3.37566	-0.0386628	0.0105253	13.4932	3.62082	-0.0262067	0.010555	6.16459	1.88495	-0.020276	0.0105021	3.72748	1.27145	-0.0248225	0.0105041	5.58438	1.74181	-0.00859959	0.0105238	0.667744	0.383168	-0.012367	0.0105069	1.38541	0.621272	-0.0519077	0.010468	24.5889	6.14898	-0.0432713	0.0105099	16.9514	4.41626	-0.0294801	0.010438	7.97674	2.32439	-0.0434761	0.0104936	17.1651	4.46513	-0.0339155	0.0105583	10.3184	2.88038	-0.0104447	0.0105412	0.981775	0.492467	0.00738542	0.0105774	0.487522	0.314227	-0.00748166	0.0105305	0.504777	0.32111	-0.0150625	0.0105065	2.05532	0.819084	-0.00845911	0.010535	0.64473	0.374684	-0.0024401	0.0105234	0.0537657	0.0879717	-0.00161139	0.0105274	0.0234292	0.0563343	0.00557114	0.0105659	0.278017	0.223296	-0.0152485	0.010526	2.0986	0.831402	-0.0204791	0.0105246	3.78627	1.28672	-0.00601004	0.0105573	0.324075	0.244759	-0.00720831	0.0105338	0.468269	0.306462	-0.0128667	0.0105568	1.48548	0.651851	-0.0353693	0.0105052	11.3355	3.11896	-0.0252952	0.0104735	5.83303	1.80333	-0.010775	0.0104661	1.05991	0.518221	-0.0222085	0.0105318	4.44664	1.4563	-0.0283136	0.0105751	7.16839	2.1296	-0.0200047	0.0105605	3.58833	1.23518	-0.0388967	0.0105235	13.6618	3.65983	-0.0307991	0.0105541	8.51594	2.4534	-0.0208568	0.0105178	3.93231	1.32453	-0.0289727	0.0105393	7.55705	2.22348
		8	123072769	TBC1D31	ENSG00000156787).M2.singleton	ref	M2.singleton	0.000787163	33030	32978	52	0	ADD	0.154549	0.137651	1.26058	0.582459	0.133956	0.137601	0.947722	0.481092	0.100771	0.138036	0.532952	0.332203	0.1237	0.137503	0.809306	0.433768	0.223584	0.137329	2.65068	0.985037	0.134035	0.137542	0.949655	0.48174	0.150068	0.137382	1.19321	0.561169	0.104807	0.137643	0.579789	0.35028	0.0164549	0.138137	0.0141895	0.0432649	-0.119559	0.137064	0.760884	0.416742	-0.177458	0.136713	1.6849	0.711583	-0.129923	0.137213	0.89656	0.463813	0.243879	0.137163	3.16136	1.12263	0.567561	0.137313	17.0844	4.44666	0.553462	0.137728	16.1485	4.23236	0.235617	0.138117	2.9102	1.05541	0.194005	0.137423	1.993	0.801266	0.072842	0.13745	0.28085	0.224648	0.0907605	0.137708	0.434386	0.292562	0.25118	0.137487	3.33768	1.16935	0.267216	0.136977	3.80564	1.29175	0.525968	0.137525	14.6269	3.88263	-0.215216	0.136585	2.4828	0.938937	0.202939	0.137313	2.18427	0.855653	0.193	0.138159	1.95146	0.789336	0.182875	0.137936	1.75774	0.733046	0.1084	0.138409	0.613382	0.362993	0.14826	0.137795	1.15765	0.549824	0.255285	0.137482	3.44795	1.19839	0.157706	0.137855	1.30873	0.597525	0.17328	0.137702	1.58349	0.681397	0.139333	0.137755	1.02304	0.506124	0.0383177	0.138259	0.0768086	0.106977	0.247973	0.137736	3.24125	1.14384	0.106186	0.137718	0.594505	0.355874	0.135519	0.138147	0.962316	0.485978	0.321497	0.137839	5.44013	1.70599	-0.120307	0.13814	0.75848	0.41589	-0.202389	0.137465	2.16766	0.850963	-0.120385	0.13705	0.771591	0.42053	0.304651	0.136952	4.94843	1.58312	0.680474	0.137813	24.3806	6.10205	0.617549	0.138379	19.9161	5.09196	0.265944	0.138188	3.70371	1.26527	0.38787	0.137703	7.93384	2.31409	0.634128	0.138105	21.0833	5.35679	-0.235106	0.137629	2.91814	1.05755	0.290654	0.137911	4.44175	1.45506
		8	123072769	TBC1D31	ENSG00000156787).M6.singleton	ref	M6.singleton	0.000938541	33030	32968	62	0	ADD	0.122019	0.126082	0.936587	0.477351	0.0568045	0.126036	0.203133	0.185616	0.0969916	0.126434	0.588489	0.353592	0.117975	0.125946	0.877433	0.457292	0.232443	0.125787	3.41479	1.18967	0.151702	0.125981	1.45	0.641062	0.175431	0.125835	1.94361	0.787074	0.142204	0.126075	1.27224	0.58612	0.0616961	0.126527	0.237767	0.203548	-0.115534	0.125544	0.846895	0.446806	-0.154757	0.125222	1.52735	0.66452	-0.0532934	0.12568	0.17981	0.17293	0.275832	0.125635	4.82025	1.55087	0.573886	0.125772	20.82	5.29712	0.548119	0.126152	18.8783	4.85596	0.258085	0.126508	4.1619	1.3836	0.20813	0.125873	2.73404	1.00775	0.0858872	0.125897	0.465397	0.305296	0.113398	0.126134	0.808256	0.433402	0.288908	0.125931	5.26323	1.66193	0.308006	0.125464	6.02666	1.85105	0.534966	0.125966	18.0361	4.66404	-0.170514	0.125105	1.85769	0.762226	0.236348	0.125772	3.53129	1.22025	0.156452	0.126546	1.52849	0.664865	0.101151	0.126343	0.640977	0.373293	0.109789	0.126776	0.74998	0.41287	0.140957	0.126213	1.24727	0.578273	0.260534	0.125926	4.2805	1.41395	0.174541	0.126268	1.91076	0.777599	0.202331	0.126128	2.57336	0.963864	0.178642	0.126177	2.00451	0.804565	0.0823427	0.126639	0.422783	0.287728	0.253798	0.12616	4.04702	1.35409	0.12188	0.126143	0.933549	0.476329	0.158407	0.126535	1.5672	0.676514	0.35395	0.126254	7.85953	2.29625	-0.0987883	0.126529	0.609578	0.361564	-0.169232	0.125911	1.8065	0.747319	-0.0294018	0.125531	0.0548592	0.0889416	0.327305	0.125441	6.80806	2.04217	0.687399	0.126229	29.6549	7.28717	0.62063	0.126748	23.9764	6.01088	0.285181	0.126574	5.07636	1.61521	0.434177	0.126129	11.8495	3.239	0.636708	0.126497	25.335	6.31706	-0.159305	0.126061	1.59695	0.685426	0.335755	0.12632	7.06487	2.10452
		8	123072769	TBC1D31	ENSG00000156787).M7.singleton	ref	M7.singleton	0.0010445	33030	32961	69	0	ADD	0.082692	0.119528	0.478617	0.310647	0.0481747	0.119484	0.162561	0.163164	0.111524	0.119862	0.865711	0.453278	0.100032	0.119399	0.701903	0.395617	0.151125	0.119248	1.60608	0.688155	0.112936	0.119433	0.894171	0.463	0.171336	0.119294	2.06281	0.821221	0.124462	0.119521	1.08438	0.526192	0.0407526	0.11995	0.115428	0.134276	-0.117529	0.119018	0.975147	0.49026	-0.135279	0.118713	1.29857	0.594356	-0.0583823	0.119147	0.240101	0.204723	0.206355	0.119104	3.00176	1.08001	0.468773	0.119235	15.4569	4.0736	0.530285	0.119594	19.6607	5.03392	0.284618	0.119932	5.63189	1.75359	0.176887	0.11933	2.19733	0.859334	0.0594258	0.119353	0.247903	0.208621	0.133629	0.119577	1.24884	0.578768	0.239992	0.119385	4.04101	1.35255	0.265718	0.118943	4.99075	1.59375	0.471044	0.119419	15.5589	4.09705	-0.144058	0.118602	1.47533	0.648771	0.18765	0.119234	2.47681	0.93728	0.122363	0.119968	1.04031	0.511803	0.102727	0.119775	0.735587	0.407736	0.130327	0.120186	1.17589	0.55565	0.128518	0.119653	1.15366	0.548546	0.186126	0.119381	2.43078	0.924549	0.139579	0.119705	1.35962	0.613317	0.19959	0.119572	2.78624	1.02192	0.156239	0.119618	1.70603	0.717827	0.0638371	0.120056	0.282735	0.225545	0.228994	0.119602	3.66583	1.2554	0.0942165	0.119586	0.620715	0.365743	0.181542	0.119958	2.29032	0.885446	0.310447	0.119691	6.72748	2.02256	-0.104846	0.119952	0.763995	0.417844	-0.14682	0.119366	1.51289	0.660154	-0.0276761	0.119005	0.0540849	0.0882557	0.245872	0.118921	4.27464	1.41246	0.563432	0.119668	22.168	5.60241	0.604565	0.12016	25.3145	6.31243	0.311326	0.119994	6.73145	2.02352	0.381895	0.119573	10.2005	2.85262	0.567159	0.119921	22.3674	5.6475	-0.139364	0.119509	1.35989	0.613399	0.280642	0.119753	5.49198	1.71888
		9	15172019	TTC39B	ENSG00000155158).M2.0.001	ref	M2.0.001	0.00393582	33030	32770	260	0	ADD	-0.0671938	0.061723	1.18512	0.558595	-0.056625	0.0617585	0.840664	0.444655	-0.0614969	0.0619067	0.986806	0.494139	0.0100173	0.0616476	0.0264038	0.0600227	-0.0403407	0.0615729	0.429246	0.290425	-0.0762688	0.0617125	1.52738	0.664531	-0.0990735	0.061631	2.58414	0.966822	-0.0825564	0.0617248	1.78889	0.742173	-0.027234	0.0619899	0.193011	0.180178	-0.0590002	0.0614973	0.920439	0.471907	-0.0745683	0.0612957	1.47996	0.650177	-0.0684034	0.0615563	1.23484	0.574354	-0.0412996	0.0615387	0.450395	0.299169	-0.0954541	0.0616244	2.3993	0.915817	-0.101356	0.0618279	2.68737	0.99505	-0.119139	0.0619552	3.69786	1.26374	-0.0943799	0.0616038	2.34716	0.901317	-0.0938275	0.0616819	2.3139	0.892037	-0.0897328	0.0617284	2.11316	0.835537	-0.0919724	0.0616279	2.2272	0.867744	-0.146414	0.0614698	5.67341	1.76387	-0.126389	0.0617066	4.19522	1.39214	-0.0459886	0.0612966	0.562897	0.34381	-0.176769	0.0616184	8.22982	2.38502	-0.081247	0.0619567	1.71964	0.721843	-0.0808939	0.0618705	1.70948	0.718846	-0.0751732	0.0620624	1.46713	0.646278	0.00415324	0.061756	0.00452288	0.0239341	-0.0375116	0.0616278	0.370491	0.265411	-0.0734172	0.0618493	1.40905	0.628536	-0.0931044	0.0617816	2.27103	0.880043	-0.0796522	0.0617804	1.66224	0.704871	-0.0308008	0.062037	0.246503	0.207925	-0.10018	0.0617163	2.63491	0.980725	-0.0909683	0.0618002	2.16671	0.850694	-0.112007	0.0619474	3.26925	1.15126	-0.101854	0.0617703	2.71894	1.00365	-0.0455998	0.0619639	0.541562	0.335559	-0.0408288	0.0616716	0.438291	0.29418	-0.00889133	0.0615112	0.0208942	0.0530236	0.00642907	0.0614418	0.0109489	0.0377898	-0.0670577	0.0618216	1.17657	0.555868	-0.0785736	0.0620963	1.60111	0.68667	-0.107146	0.0619869	2.98779	1.07627	-0.105396	0.0617504	2.9132	1.05622	-0.0910848	0.061939	2.16253	0.849516	-0.0216221	0.0617433	0.122636	0.138948	-0.1568	0.0618613	6.42476	1.94869
		9	15172019	TTC39B	ENSG00000155158).M3.0.001	ref	M3.0.001	0.00405692	33030	32762	268	0	ADD	-0.0610259	0.0608022	1.00737	0.500955	-0.0468633	0.0608372	0.593373	0.355446	-0.0606015	0.0609832	0.987521	0.494377	0.016695	0.0607279	0.0755783	0.106027	-0.0285302	0.0606544	0.221251	0.195119	-0.0706395	0.0607919	1.35022	0.61041	-0.100987	0.0607116	2.76684	1.01666	-0.0840399	0.060804	1.91033	0.777473	-0.0345087	0.0610651	0.319353	0.242606	-0.0573776	0.0605799	0.897073	0.463988	-0.0770452	0.0603812	1.62812	0.694729	-0.0715128	0.060638	1.39084	0.622943	-0.0411983	0.0606207	0.461867	0.30386	-0.0961725	0.0607051	2.50987	0.946403	-0.1098	0.0609056	3.25002	1.14617	-0.112185	0.0610309	3.37884	1.1802	-0.0916677	0.0606848	2.28178	0.883054	-0.091474	0.0607618	2.26639	0.878744	-0.0885695	0.0608075	2.12156	0.837917	-0.0909454	0.0607086	2.2442	0.872519	-0.149305	0.0605528	6.07969	1.86409	-0.129904	0.060786	4.5671	1.48689	-0.0487986	0.0603821	0.653126	0.377789	-0.173693	0.0606992	8.18844	2.37512	-0.0773145	0.0610324	1.60473	0.687749	-0.0776316	0.0609475	1.62242	0.69303	-0.0799462	0.0611366	1.70999	0.718997	0.00690138	0.0608347	0.0128697	0.0411123	-0.0301159	0.0607085	0.246089	0.207719	-0.0725204	0.0609266	1.41679	0.63091	-0.0988176	0.0608599	2.63637	0.981125	-0.0857517	0.0608587	1.98536	0.799077	-0.0422364	0.0611116	0.477669	0.310265	-0.104612	0.0607956	2.96089	1.06905	-0.0937999	0.0608783	2.37399	0.908787	-0.113593	0.0610232	3.46509	1.20289	-0.108659	0.0608488	3.18881	1.12992	-0.0517602	0.0610395	0.719069	0.401812	-0.052542	0.0607516	0.747993	0.412163	-0.0160389	0.0605935	0.070064	0.10169	0.0031742	0.0605252	0.00275039	0.0185553	-0.074102	0.0608994	1.48059	0.650368	-0.0916272	0.0611699	2.24375	0.872391	-0.102636	0.0610622	2.82526	1.03249	-0.115317	0.0608292	3.5939	1.23663	-0.10029	0.061015	2.7017	0.998954	-0.028808	0.0608222	0.224337	0.19671	-0.158935	0.0609384	6.80234	2.04078
		9	15172019	TTC39B	ENSG00000155158).M6.0.001	ref	M6.0.001	0.00458674	33030	32727	303	0	ADD	-0.0504474	0.0572134	0.777468	0.422604	-0.0142591	0.0572463	0.0620428	0.0951245	-0.00540921	0.0573836	0.00888569	0.0339055	0.0614868	0.0571434	1.15779	0.549868	0.00955202	0.0570743	0.0280098	0.0619379	-0.0259497	0.0572036	0.205786	0.187026	-0.0516743	0.0571281	0.818183	0.436861	-0.0591221	0.057215	1.06777	0.520786	-0.0183486	0.0574607	0.101968	0.125239	-0.0709958	0.0570042	1.55114	0.671688	-0.108041	0.0568173	3.6159	1.24238	-0.0758715	0.0570589	1.76812	0.736091	-0.025164	0.0570426	0.194609	0.181043	-0.0685029	0.057122	1.43817	0.637451	-0.0809968	0.0573106	1.9974	0.802529	-0.114765	0.0574286	3.99355	1.34032	-0.0408606	0.0571029	0.512026	0.323981	-0.0465994	0.0571753	0.664269	0.381892	-0.0581345	0.0572183	1.03228	0.509165	-0.04749	0.0571253	0.691113	0.391703	-0.14015	0.0569787	6.05006	1.8568	-0.109813	0.0571981	3.68588	1.26063	-0.0517201	0.0568181	0.828601	0.440479	-0.161533	0.0571164	7.9984	2.32958	-0.0647024	0.05743	1.2693	0.585196	-0.0344742	0.0573501	0.361344	0.261409	-0.0203257	0.057528	0.124833	0.140351	0.0538393	0.057244	0.884584	0.459734	0.00925883	0.0571252	0.0262698	0.0598607	-0.0269635	0.0573305	0.221199	0.195092	-0.0489251	0.0572677	0.729868	0.405689	-0.0600263	0.0572666	1.0987	0.53084	-0.02437	0.0575045	0.1796	0.172814	-0.048484	0.0572072	0.718284	0.40153	-0.0468966	0.057285	0.670195	0.384067	-0.0812379	0.0574213	2.00157	0.803724	-0.0611302	0.0572572	1.13986	0.544117	-0.0473576	0.0574366	0.679832	0.387593	-0.0624112	0.0571657	1.19194	0.560764	-0.0121075	0.057017	0.0450923	0.0799631	0.0357424	0.0569527	0.393856	0.275495	-0.0258522	0.0573048	0.203522	0.185824	-0.0481938	0.0575593	0.701052	0.395309	-0.0988653	0.057458	2.96065	1.06898	-0.0822045	0.0572388	2.06258	0.821154	-0.0653147	0.0574136	1.29417	0.592982	-0.0140951	0.0572322	0.0606536	0.0939528	-0.123318	0.0573415	4.62506	1.50158
		9	15172019	TTC39B	ENSG00000155158).M7.0.001	ref	M7.0.001	0.00470784	33030	32719	311	0	ADD	-0.0455567	0.0564796	0.65061	0.37686	-0.00691965	0.0565121	0.0149929	0.0445305	-0.0060701	0.0566477	0.0114823	0.0387376	0.0659378	0.0564106	1.3663	0.615382	0.0184686	0.0563423	0.107448	0.128971	-0.0223799	0.05647	0.157065	0.159974	-0.0545398	0.0563954	0.935274	0.476909	-0.0610049	0.0564812	1.1666	0.552685	-0.024854	0.0567238	0.191982	0.17962	-0.069294	0.0562731	1.51631	0.661188	-0.10933	0.0560886	3.79954	1.29016	-0.0783688	0.0563271	1.93576	0.784812	-0.0254907	0.056311	0.204917	0.186565	-0.0698161	0.0563894	1.53291	0.666197	-0.0888083	0.0565756	2.46404	0.933753	-0.108884	0.0566921	3.68877	1.26138	-0.0398907	0.0563706	0.50077	0.319517	-0.0457786	0.056442	0.657839	0.379527	-0.057942	0.0564845	1.05227	0.515723	-0.0477437	0.0563926	0.716783	0.40099	-0.142814	0.0562479	6.44653	1.95402	-0.113277	0.0564646	4.02469	1.34835	-0.0540017	0.0560894	0.926944	0.474103	-0.15928	0.0563839	7.98017	2.32521	-0.0617363	0.0566935	1.18581	0.558814	-0.0328478	0.0566146	0.336632	0.250434	-0.025847	0.0567902	0.207144	0.187745	0.0549446	0.0565098	0.94537	0.480302	0.0144459	0.0563925	0.0656213	0.0980939	-0.0273786	0.0565952	0.234026	0.201657	-0.0549871	0.0565332	0.946049	0.48053	-0.0657949	0.0565321	1.35455	0.611748	-0.0344033	0.056767	0.36729	0.264014	-0.0536326	0.0564735	0.90192	0.465634	-0.0504692	0.0565503	0.796495	0.42929	-0.0833979	0.0566849	2.16459	0.850096	-0.0680466	0.0565229	1.44932	0.640853	-0.0526315	0.0567	0.86164	0.451881	-0.0719709	0.0564326	1.6265	0.694245	-0.0181936	0.0562858	0.104481	0.12696	0.0321872	0.0562223	0.327755	0.246429	-0.0329851	0.0565699	0.339989	0.25194	-0.0602369	0.0568212	1.12384	0.538963	-0.0951926	0.0567211	2.81655	1.03013	-0.0913634	0.0565047	2.61442	0.975119	-0.07392	0.0566773	1.70101	0.716345	-0.0204888	0.0564982	0.131512	0.14456	-0.126025	0.0566062	4.95659	1.58517

### Sheet: TableS4
Table S4: The table depicts the summary results of the RVAS. ED, end-diastole; ES, end-systole; rvedv, adjusted for RV ED volume; rvesv, adjusted for RV ES volume. Shape, group of direction of association with ADD stands for additional significance test only.
Gene	Beta	trait	LOG10P	shape	group
MTMR11	-0.0405308	Slice 1 ED	5.81263	neg	End diastole
MTMR11	-0.0405751	Slice 1 ED	5.82312	neg	End diastole
MYH6	-0.0402457	Slice 1 ED	6.18128	neg	End diastole
MYH6	-0.0402932	Slice 1 ED	6.19308	neg	End diastole
ABCC3	0.478957	Slice 1 ED	5.63603	pos	End diastole
SYNPO2L	0.0532	Slice 2 ED	5.87798	pos	End diastole
SYNPO2L	0.0530255	Slice 2 ED	5.85501	pos	End diastole
SYNPO2L	0.0531239	Slice 2 ED	5.86567	pos	End diastole
SYNPO2L	0.0529498	Slice 2 ED	5.84276	pos	End diastole
OBSCN	0	Slice 4 ED	5.79021	ADD	End diastole
OBSCN	0	Slice 4 ED	5.6964	ADD	End diastole
THSD1	0	Slice 4 ED	5.72984	ADD	End diastole
THSD1	0	Slice 4 ED	5.82729	ADD	End diastole
THSD1	0	Slice 4 ED	5.61888	ADD	End diastole
THSD1	0	Slice 4 ED	5.62241	ADD	End diastole
THSD1	0	Slice 4 ED	5.63316	ADD	End diastole
THSD1	0	Slice 4 ED	5.72708	ADD	End diastole
THSD1	0	Slice 4 ED	5.82551	ADD	End diastole
THSD1	0	Slice 4 ED	5.61515	ADD	End diastole
THSD1	0	Slice 4 ED	5.62035	ADD	End diastole
THSD1	0	Slice 4 ED	5.63156	ADD	End diastole
KLK2	-1.7527	Slice 5 ED	6.27539	neg	End diastole
GPR37	0	Slice 5 ED	6.58489	ADD	End diastole
GPR37	0	Slice 5 ED	7.53911	ADD	End diastole
GPR37	0	Slice 5 ED	6.43376	ADD	End diastole
GPR37	0	Slice 5 ED	7.38798	ADD	End diastole
GPR37	0	Slice 5 ED	6.62858	ADD	End diastole
GPR37	0	Slice 5 ED	7.58281	ADD	End diastole
GPR37	0	Slice 5 ED	6.58418	ADD	End diastole
GPR37	0	Slice 5 ED	7.5384	ADD	End diastole
GPR37	0	Slice 5 ED	6.4333	ADD	End diastole
GPR37	0	Slice 5 ED	7.38751	ADD	End diastole
ALDH1A2	0.0386029	Slice 6 ED	6.19384	pos	End diastole
ALDH1A2	0.0386029	Slice 6 ED	6.19384	pos	End diastole
CHURC1-FNTB	-0.204225	Slice 7 ED	6.03801	neg	End diastole
CHURC1-FNTB	0	Slice 7 ED	5.63872	ADD	End diastole
CHURC1-FNTB	-0.204225	Slice 7 ED	6.03801	neg	End diastole
CHURC1-FNTB	-0.20358	Slice 7 ED	6.33462	neg	End diastole
CHURC1-FNTB	0	Slice 7 ED	5.92072	ADD	End diastole
CHURC1-FNTB	-0.20358	Slice 7 ED	6.33462	neg	End diastole
CHURC1-FNTB	-0.201168	Slice 7 ED	5.93042	neg	End diastole
CHURC1-FNTB	-0.201168	Slice 7 ED	5.93042	neg	End diastole
CHURC1-FNTB	-0.200709	Slice 7 ED	6.22779	neg	End diastole
CHURC1-FNTB	0	Slice 7 ED	5.80737	ADD	End diastole
CHURC1-FNTB	-0.200709	Slice 7 ED	6.22779	neg	End diastole
EDNRA	-0.989904	Slice 7 ED	5.78817	neg	End diastole
EDNRA	-0.989904	Slice 7 ED	5.78817	neg	End diastole
EDNRA	0	Slice 7 ED	5.78817	ADD	End diastole
EDNRA	0	Slice 7 ED	5.78817	ADD	End diastole
EDNRA	0	Slice 7 ED	5.78817	ADD	End diastole
EDNRA	0	Slice 7 ED	5.78817	ADD	End diastole
EDNRA	-0.989904	Slice 7 ED	5.78817	neg	End diastole
PLCB3	0	Slice 8 ED	5.71926	ADD	End diastole
PLCB3	0	Slice 8 ED	5.72864	ADD	End diastole
MTMR11	-0.0396387	Slice 1 ES	5.62305	neg	End systole
MTMR11	-0.0399115	Slice 1 ES	5.69166	neg	End systole
SHARPIN	0	Slice 2 ES	5.87282	ADD	End systole
SHARPIN	0	Slice 2 ES	5.94156	ADD	End systole
SHARPIN	0	Slice 2 ES	5.58469	ADD	End systole
SHARPIN	0	Slice 2 ES	5.60585	ADD	End systole
SHARPIN	0	Slice 2 ES	5.77772	ADD	End systole
SHARPIN	0	Slice 2 ES	5.82214	ADD	End systole
CCDC17	0.0395337	Slice 3 ES	5.56498	pos	End systole
PIK3R3	0.0438199	Slice 3 ES	6.76631	pos	End systole
PIK3R3	0.0438967	Slice 3 ES	6.78705	pos	End systole
AGAP5	0	Slice 3 ES	7.7042	ADD	End systole
AGAP5	0	Slice 3 ES	8.65845	ADD	End systole
AGAP5	0.0689308	Slice 3 ES	9.26254	pos	End systole
AGAP5	0	Slice 3 ES	7.67641	ADD	End systole
AGAP5	0	Slice 3 ES	8.63065	ADD	End systole
AGAP5	0.0684065	Slice 3 ES	9.14217	pos	End systole
ECD	0	Slice 3 ES	6.17216	ADD	End systole
ECD	0	Slice 3 ES	6.22801	ADD	End systole
ECD	0	Slice 3 ES	6.24268	ADD	End systole
ECD	0	Slice 3 ES	6.10676	ADD	End systole
ECD	0.0868769	Slice 3 ES	7.66816	pos	End systole
ECD	0	Slice 3 ES	5.75111	ADD	End systole
ECD	0	Slice 3 ES	5.94574	ADD	End systole
ECD	0	Slice 3 ES	5.9775	ADD	End systole
ECD	0	Slice 3 ES	5.59121	ADD	End systole
ECD	0	Slice 3 ES	6.10423	ADD	End systole
ECD	0	Slice 3 ES	6.17975	ADD	End systole
ECD	0	Slice 3 ES	6.20719	ADD	End systole
ECD	0	Slice 3 ES	6.01913	ADD	End systole
ECD	0.0854902	Slice 3 ES	7.47538	pos	End systole
ECD	0	Slice 3 ES	5.75476	ADD	End systole
ECD	0	Slice 3 ES	5.92492	ADD	End systole
ECD	0	Slice 3 ES	5.98707	ADD	End systole
ECD	0	Slice 3 ES	5.59843	ADD	End systole
NUDT13	0	Slice 3 ES	6.00904	ADD	End systole
NUDT13	0	Slice 3 ES	5.93093	ADD	End systole
NUDT13	0	Slice 3 ES	5.93027	ADD	End systole
NUDT13	0	Slice 3 ES	6.11521	ADD	End systole
NUDT13	0.0771965	Slice 3 ES	6.09284	pos	End systole
NUDT13	0.0738345	Slice 3 ES	6.7327	pos	End systole
SYNPO2L	0	Slice 3 ES	7.51053	ADD	End systole
SYNPO2L	0	Slice 3 ES	8.46477	ADD	End systole
SYNPO2L	0.0700287	Slice 3 ES	9.75818	pos	End systole
SYNPO2L	0	Slice 3 ES	7.41653	ADD	End systole
SYNPO2L	0	Slice 3 ES	8.37078	ADD	End systole
SYNPO2L	0.0698319	Slice 3 ES	9.72731	pos	End systole
SYNPO2L	0	Slice 3 ES	7.49581	ADD	End systole
SYNPO2L	0	Slice 3 ES	8.45005	ADD	End systole
SYNPO2L	0.0701572	Slice 3 ES	9.79624	pos	End systole
SYNPO2L	0	Slice 3 ES	7.40505	ADD	End systole
SYNPO2L	0	Slice 3 ES	8.35929	ADD	End systole
SYNPO2L	0.0699605	Slice 3 ES	9.76531	pos	End systole
CCDC71	-0.0374554	Slice 3 ES	5.58848	neg	End systole
CCDC71	-0.0374554	Slice 3 ES	5.58848	neg	End systole
SHARPIN	0	Slice 3 ES	5.91387	ADD	End systole
SHARPIN	0	Slice 3 ES	5.83592	ADD	End systole
SHARPIN	0	Slice 3 ES	5.88503	ADD	End systole
SHARPIN	0	Slice 3 ES	5.7755	ADD	End systole
SHARPIN	0	Slice 3 ES	5.78683	ADD	End systole
SHARPIN	0	Slice 3 ES	5.76129	ADD	End systole
SHARPIN	0	Slice 3 ES	5.90462	ADD	End systole
SHARPIN	0	Slice 3 ES	5.6246	ADD	End systole
SHARPIN	0	Slice 3 ES	5.90365	ADD	End systole
SHARPIN	0	Slice 3 ES	5.82838	ADD	End systole
SHARPIN	0	Slice 3 ES	5.86595	ADD	End systole
SHARPIN	0	Slice 3 ES	5.76734	ADD	End systole
SHARPIN	0	Slice 3 ES	5.77034	ADD	End systole
SHARPIN	0	Slice 3 ES	5.7553	ADD	End systole
SHARPIN	0	Slice 3 ES	5.88064	ADD	End systole
SHARPIN	0	Slice 3 ES	5.60819	ADD	End systole
AGAP5	0	Slice 4 ES	5.74671	ADD	End systole
AGAP5	0.0585996	Slice 4 ES	6.87766	pos	End systole
AGAP5	0	Slice 4 ES	5.71891	ADD	End systole
AGAP5	0.0582393	Slice 4 ES	6.80801	pos	End systole
ECD	0.0742973	Slice 4 ES	5.77571	pos	End systole
ECD	0.0735741	Slice 4 ES	5.69733	pos	End systole
SYNPO2L	0	Slice 4 ES	5.73436	ADD	End systole
SYNPO2L	0.0581942	Slice 4 ES	6.94535	pos	End systole
SYNPO2L	0	Slice 4 ES	5.64034	ADD	End systole
SYNPO2L	0.0576434	Slice 4 ES	6.84012	pos	End systole
SYNPO2L	0	Slice 4 ES	5.71964	ADD	End systole
SYNPO2L	0.0579294	Slice 4 ES	6.89134	pos	End systole
SYNPO2L	0	Slice 4 ES	5.62887	ADD	End systole
SYNPO2L	0.0573797	Slice 4 ES	6.78664	pos	End systole
ZNF526	0.289822	Slice 4 ES	5.79647	pos	End systole
ZNF526	0.289822	Slice 4 ES	5.79647	pos	End systole
GFM1	0.040444	Slice 4 ES	6.68052	pos	End systole
GFM1	0.0405487	Slice 4 ES	6.70941	pos	End systole
LXN	0.0427985	Slice 4 ES	7.45103	pos	End systole
LXN	0.0427372	Slice 4 ES	7.43062	pos	End systole
SHARPIN	0	Slice 4 ES	6.25939	ADD	End systole
SHARPIN	0	Slice 4 ES	6.48187	ADD	End systole
SHARPIN	0	Slice 4 ES	6.46102	ADD	End systole
SHARPIN	0	Slice 4 ES	6.07871	ADD	End systole
SHARPIN	0	Slice 4 ES	6.14378	ADD	End systole
SHARPIN	0	Slice 4 ES	6.40724	ADD	End systole
SHARPIN	0	Slice 4 ES	6.37933	ADD	End systole
SHARPIN	0	Slice 4 ES	5.94766	ADD	End systole
SHARPIN	0	Slice 4 ES	6.25873	ADD	End systole
SHARPIN	0	Slice 4 ES	6.47433	ADD	End systole
SHARPIN	0	Slice 4 ES	6.47448	ADD	End systole
SHARPIN	0	Slice 4 ES	6.08308	ADD	End systole
SHARPIN	0	Slice 4 ES	6.14326	ADD	End systole
SHARPIN	0	Slice 4 ES	6.40125	ADD	End systole
SHARPIN	0	Slice 4 ES	6.39027	ADD	End systole
SHARPIN	0	Slice 4 ES	5.9525	ADD	End systole
LUZP2	1.91315	Slice 5 ES	5.66727	pos	End systole
ATXN2	-0.0462275	Slice 5 ES	6.10223	neg	End systole
ATXN2	-0.0462275	Slice 5 ES	6.10223	neg	End systole
SHARPIN	0	Slice 5 ES	6.13424	ADD	End systole
SHARPIN	0	Slice 5 ES	6.26035	ADD	End systole
SHARPIN	0	Slice 5 ES	6.38751	ADD	End systole
SHARPIN	0	Slice 5 ES	5.99913	ADD	End systole
SHARPIN	0	Slice 5 ES	6.01819	ADD	End systole
SHARPIN	0	Slice 5 ES	6.18572	ADD	End systole
SHARPIN	0	Slice 5 ES	6.32003	ADD	End systole
SHARPIN	0	Slice 5 ES	5.88888	ADD	End systole
SHARPIN	0	Slice 5 ES	6.15833	ADD	End systole
SHARPIN	0	Slice 5 ES	6.25282	ADD	End systole
SHARPIN	0	Slice 5 ES	6.43601	ADD	End systole
SHARPIN	0	Slice 5 ES	6.0411	ADD	End systole
SHARPIN	0	Slice 5 ES	6.04908	ADD	End systole
SHARPIN	0	Slice 5 ES	6.17973	ADD	End systole
SHARPIN	0	Slice 5 ES	6.37189	ADD	End systole
SHARPIN	0	Slice 5 ES	5.93411	ADD	End systole
ATXN2	-0.0458787	Slice 6 ES	5.98669	neg	End systole
ATXN2	-0.0458787	Slice 6 ES	5.98669	neg	End systole
ALDH1A2	0.0404726	Slice 6 ES	6.73098	pos	End systole
ALDH1A2	0.0404726	Slice 6 ES	6.73098	pos	End systole
SLCO4C1	0	Slice 6 ES	5.86379	ADD	End systole
SLCO4C1	0	Slice 6 ES	6.036	ADD	End systole
SLCO4C1	0	Slice 6 ES	6.11496	ADD	End systole
SLCO4C1	0	Slice 6 ES	5.98372	ADD	End systole
SLCO4C1	0.0804295	Slice 6 ES	5.64445	pos	End systole
SLCO4C1	0	Slice 6 ES	5.82501	ADD	End systole
SLCO4C1	0	Slice 6 ES	6.01837	ADD	End systole
SLCO4C1	0	Slice 6 ES	6.10422	ADD	End systole
SLCO4C1	0	Slice 6 ES	5.94242	ADD	End systole
LRRC37A2	-0.0407961	Slice 7 ES	5.66647	neg	End systole
LRRC37A2	-0.0405813	Slice 7 ES	5.60941	neg	End systole
COG5	-0.0398334	Slice 7 ES	6.53824	neg	End systole
COG5	-0.0397998	Slice 7 ES	6.52785	neg	End systole
USP53	0.041156	median ED	6.15803	pos	End diastole
USP53	0.0406097	median ED	5.92821	pos	End diastole
USP53	0.0413261	median ED	6.20309	pos	End diastole
USP53	0.040783	median ED	5.9728	pos	End diastole
AGAP5	0.0524811	mean ES	5.66159	pos	End systole
AGAP5	0.0521316	mean ES	5.5999	pos	End systole
SYNPO2L	0.0561422	mean ES	6.53629	pos	End systole
SYNPO2L	0.0561583	mean ES	6.55279	pos	End systole
SYNPO2L	0.0557876	mean ES	6.46486	pos	End systole
SYNPO2L	0.0558046	mean ES	6.48136	pos	End systole
ATXN2	-0.0576494	mean ES	9.16089	neg	End systole
ATXN2	-0.0576494	mean ES	9.16089	neg	End systole
TMEM116	0.0486474	mean ES	5.78808	pos	End systole
TMEM116	0.0482918	mean ES	5.71387	pos	End systole
ALDH1A2	0.0380317	mean ES	6.07357	pos	End systole
ALDH1A2	0.0380317	mean ES	6.07357	pos	End systole
SHARPIN	0	mean ES	7.76051	ADD	End systole
SHARPIN	0	mean ES	6.93327	ADD	End systole
SHARPIN	0	mean ES	7.543	ADD	End systole
SHARPIN	0	mean ES	7.67358	ADD	End systole
SHARPIN	-0.0530857	mean ES	6.38686	neg	End systole
SHARPIN	0	mean ES	7.52544	ADD	End systole
SHARPIN	0	mean ES	6.85864	ADD	End systole
SHARPIN	0	mean ES	7.53228	ADD	End systole
SHARPIN	0	mean ES	7.35781	ADD	End systole
SHARPIN	-0.0521991	mean ES	6.20984	neg	End systole
SHARPIN	0	mean ES	7.72225	ADD	End systole
SHARPIN	0	mean ES	6.92574	ADD	End systole
SHARPIN	0	mean ES	7.58144	ADD	End systole
SHARPIN	0	mean ES	7.61175	ADD	End systole
SHARPIN	-0.0527928	mean ES	6.32495	neg	End systole
SHARPIN	0	mean ES	7.52362	ADD	End systole
SHARPIN	0	mean ES	6.85265	ADD	End systole
SHARPIN	0	mean ES	7.58048	ADD	End systole
SHARPIN	0	mean ES	7.34963	ADD	End systole
SHARPIN	-0.0519077	mean ES	6.14898	neg	End systole
ATXN2	-0.0498722	max ES	6.97927	neg	End systole
ATXN2	-0.0498722	max ES	6.97927	neg	End systole
TBX5	0	max ES	5.63599	ADD	End systole
TBX5	0	max ES	5.65358	ADD	End systole
TBX5	0	max ES	5.64072	ADD	End systole
TMEM116	0.0499864	max ES	6.04058	pos	End systole
TMEM116	0.0497232	max ES	5.98501	pos	End systole
ALDH1A2	0.0373947	max ES	5.85097	pos	End systole
ALDH1A2	0.0373947	max ES	5.85097	pos	End systole
HNRNPA3	-1.01207	max ES	6.47063	neg	End systole
HNRNPA3	-1.01207	max ES	6.47063	neg	End systole
HNRNPA3	0	max ES	6.47063	ADD	End systole
HNRNPA3	0	max ES	6.47063	ADD	End systole
HNRNPA3	0	max ES	6.47063	ADD	End systole
HNRNPA3	0	max ES	6.47063	ADD	End systole
HNRNPA3	-1.01207	max ES	6.47063	neg	End systole
HNRNPA3	-1.01207	max ES	6.47063	neg	End systole
HNRNPA3	-1.01207	max ES	6.47063	neg	End systole
HNRNPA3	0	max ES	6.47063	ADD	End systole
HNRNPA3	0	max ES	6.47063	ADD	End systole
HNRNPA3	0	max ES	6.47063	ADD	End systole
HNRNPA3	0	max ES	6.47063	ADD	End systole
HNRNPA3	-1.01207	max ES	6.47063	neg	End systole
HNRNPA3	-0.979909	max ES	6.32386	neg	End systole
HNRNPA3	-0.979909	max ES	6.32386	neg	End systole
HNRNPA3	0	max ES	6.32386	ADD	End systole
HNRNPA3	0	max ES	6.32386	ADD	End systole
HNRNPA3	0	max ES	6.32386	ADD	End systole
HNRNPA3	0	max ES	6.32386	ADD	End systole
HNRNPA3	-0.979909	max ES	6.32386	neg	End systole
HNRNPA3	-0.979909	max ES	6.32386	neg	End systole
HNRNPA3	-0.979909	max ES	6.32386	neg	End systole
HNRNPA3	0	max ES	6.32386	ADD	End systole
HNRNPA3	0	max ES	6.32386	ADD	End systole
HNRNPA3	0	max ES	6.32386	ADD	End systole
HNRNPA3	0	max ES	6.32386	ADD	End systole
HNRNPA3	-0.979909	max ES	6.32386	neg	End systole
SLCO4C1	0	max ES	5.71517	ADD	End systole
SLCO4C1	0	max ES	5.73388	ADD	End systole
SLCO4C1	0	max ES	6.02515	ADD	End systole
SLCO4C1	0	max ES	5.89244	ADD	End systole
SLCO4C1	0	max ES	5.70392	ADD	End systole
SLCO4C1	0	max ES	5.71625	ADD	End systole
SLCO4C1	0	max ES	6.04295	ADD	End systole
SLCO4C1	0	max ES	5.88034	ADD	End systole
SHARPIN	0	max ES	6.33214	ADD	End systole
SHARPIN	0	max ES	5.88839	ADD	End systole
SHARPIN	0	max ES	6.4073	ADD	End systole
SHARPIN	0	max ES	6.20958	ADD	End systole
SHARPIN	0	max ES	6.21242	ADD	End systole
SHARPIN	0	max ES	5.81376	ADD	End systole
SHARPIN	0	max ES	6.38105	ADD	End systole
SHARPIN	0	max ES	6.05715	ADD	End systole
SHARPIN	0	max ES	6.31693	ADD	End systole
SHARPIN	0	max ES	5.88085	ADD	End systole
SHARPIN	0	max ES	6.42422	ADD	End systole
SHARPIN	0	max ES	6.19175	ADD	End systole
SHARPIN	0	max ES	6.21378	ADD	End systole
SHARPIN	0	max ES	5.80777	ADD	End systole
SHARPIN	0	max ES	6.4072	ADD	End systole
SHARPIN	0	max ES	6.04811	ADD	End systole
SLC15A3	0.92949	min ES	6.81658	pos	End systole
SLC15A3	0.765594	min ES	6.44939	pos	End systole
SLC15A3	0.872293	min ES	6.25327	pos	End systole
SLC15A3	0.727717	min ES	6.00839	pos	End systole
HOXB1	0.0499201	min ES	6.71807	pos	End systole
HOXB1	0.0502734	min ES	6.80542	pos	End systole
HOXB1	0.0500402	min ES	6.74811	pos	End systole
HOXB1	0.0503934	min ES	6.83566	pos	End systole
AGAP5	0.0531802	median ES	5.76659	pos	End systole
AGAP5	0.0527411	median ES	5.68723	pos	End systole
SYNPO2L	0.0558379	median ES	6.4375	pos	End systole
SYNPO2L	0.0555418	median ES	6.38867	pos	End systole
SYNPO2L	0.0554881	median ES	6.36783	pos	End systole
SYNPO2L	0.0551931	median ES	6.31938	pos	End systole
ATXN2	-0.0523755	median ES	7.64367	neg	End systole
ATXN2	-0.0523755	median ES	7.64367	neg	End systole
SHARPIN	0	median ES	5.83369	ADD	End systole
SHARPIN	0	median ES	5.74037	ADD	End systole
SHARPIN	0	median ES	5.7573	ADD	End systole
SHARPIN	0	median ES	5.60891	ADD	End systole
SHARPIN	0	median ES	5.71305	ADD	End systole
SHARPIN	0	median ES	5.8144	ADD	End systole
SHARPIN	0	median ES	5.80285	ADD	End systole
SHARPIN	0	median ES	5.70757	ADD	End systole
SHARPIN	0	median ES	5.62595	ADD	End systole
SHARPIN	0	median ES	5.78109	ADD	End systole
OBSCN	0	Slice 4 ED rvedv	7.51856	ADD	End diastole volume adj
OBSCN	0	Slice 4 ED rvedv	6.95562	ADD	End diastole volume adj
OBSCN	0	Slice 4 ED rvedv	7.32931	ADD	End diastole volume adj
OBSCN	-0.0951041	Slice 4 ED rvedv	6.66713	neg	End diastole volume adj
KLK2	-1.80423	Slice 5 ED rvedv	6.59961	neg	End diastole volume adj
KLK2	-1.4875	Slice 5 ED rvedv	5.69817	neg	End diastole volume adj
KLK2	-1.57356	Slice 5 ED rvedv	5.73486	neg	End diastole volume adj
GPR37	0	Slice 5 ED rvedv	6.15968	ADD	End diastole volume adj
GPR37	0	Slice 5 ED rvedv	6.00855	ADD	End diastole volume adj
GPR37	0	Slice 5 ED rvedv	6.20338	ADD	End diastole volume adj
GPR37	0	Slice 5 ED rvedv	6.15897	ADD	End diastole volume adj
GPR37	0	Slice 5 ED rvedv	6.00808	ADD	End diastole volume adj
C10orf11	-1.297	Slice 6 ED rvedv	6.37346	neg	End diastole volume adj
C10orf11	-1.1425	Slice 6 ED rvedv	5.67715	neg	End diastole volume adj
ALDH1A2	0.0408828	Slice 6 ED rvedv	6.84389	pos	End diastole volume adj
ALDH1A2	0.0408828	Slice 6 ED rvedv	6.84389	pos	End diastole volume adj
CHURC1-FNTB	-0.191272	Slice 7 ED rvedv	5.63873	neg	End diastole volume adj
CHURC1-FNTB	-0.191272	Slice 7 ED rvedv	5.63873	neg	End diastole volume adj
EDEM2	-0.048806	Slice 8 ED rvedv	5.64827	neg	End diastole volume adj
C16orf71	-0.272559	Slice 9 ED rvedv	5.72141	neg	End diastole volume adj
C16orf71	-0.272559	Slice 9 ED rvedv	5.72141	neg	End diastole volume adj
DNAH3	-0.16487	mean ED rvedv	5.64411	neg	End diastole volume adj
GIMAP6	-1.2805	mean ED rvedv	5.86361	neg	End diastole volume adj
GIMAP6	-1.2805	mean ED rvedv	5.86361	neg	End diastole volume adj
GIMAP6	0	mean ED rvedv	5.86361	ADD	End diastole volume adj
GIMAP6	0	mean ED rvedv	5.86361	ADD	End diastole volume adj
GIMAP6	0	mean ED rvedv	5.86361	ADD	End diastole volume adj
GIMAP6	0	mean ED rvedv	5.86361	ADD	End diastole volume adj
GIMAP6	-1.2805	mean ED rvedv	5.86361	neg	End diastole volume adj
C10orf11	-1.23224	median ED rvedv	5.81918	neg	End diastole volume adj
DNAH3	-0.168209	median ED rvedv	5.84382	neg	End diastole volume adj
GIMAP6	-1.29486	median ED rvedv	5.97157	neg	End diastole volume adj
GIMAP6	-1.29486	median ED rvedv	5.97157	neg	End diastole volume adj
GIMAP6	0	median ED rvedv	5.97157	ADD	End diastole volume adj
GIMAP6	0	median ED rvedv	5.97157	ADD	End diastole volume adj
GIMAP6	0	median ED rvedv	5.97157	ADD	End diastole volume adj
GIMAP6	0	median ED rvedv	5.97157	ADD	End diastole volume adj
GIMAP6	-1.29486	median ED rvedv	5.97157	neg	End diastole volume adj
ATN1	0	Slice 1 ES rvesv	5.70195	ADD	End systole volume adj
ATN1	0	Slice 1 ES rvesv	5.72216	ADD	End systole volume adj
ATN1	0	Slice 1 ES rvesv	5.58806	ADD	End systole volume adj
ATN1	0	Slice 1 ES rvesv	5.5857	ADD	End systole volume adj
ATN1	0	Slice 1 ES rvesv	5.70133	ADD	End systole volume adj
ATN1	0	Slice 1 ES rvesv	5.695	ADD	End systole volume adj
ATN1	0	Slice 1 ES rvesv	5.5876	ADD	End systole volume adj
ATN1	0	Slice 1 ES rvesv	5.57022	ADD	End systole volume adj
ATP2A1	0	Slice 2 ES rvesv	5.56748	ADD	End systole volume adj
ATP2A1	0	Slice 2 ES rvesv	5.65001	ADD	End systole volume adj
ATP2A1	0	Slice 2 ES rvesv	5.65233	ADD	End systole volume adj
ATP2A1	0	Slice 2 ES rvesv	5.60346	ADD	End systole volume adj
ATP2A1	0	Slice 2 ES rvesv	5.63983	ADD	End systole volume adj
ATP2A1	0	Slice 2 ES rvesv	5.74311	ADD	End systole volume adj
AGAP5	0.0525932	Slice 3 ES rvesv	5.66978	pos	End systole volume adj
AGAP5	0.0521159	Slice 3 ES rvesv	5.5836	pos	End systole volume adj
ECD	0.0756385	Slice 3 ES rvesv	5.97624	pos	End systole volume adj
ECD	0.0739583	Slice 3 ES rvesv	5.7622	pos	End systole volume adj
ST6GALNAC1	-0.93059	Slice 3 ES rvesv	5.58763	neg	End systole volume adj
WNT9B	-0.0504629	Slice 3 ES rvesv	7.9925	neg	End systole volume adj
WNT9B	-0.0504916	Slice 3 ES rvesv	7.99968	neg	End systole volume adj
ADAMTS6	0.175777	Slice 3 ES rvesv	6.28035	pos	End systole volume adj
ADAMTS6	0	Slice 3 ES rvesv	5.97669	ADD	End systole volume adj
ADAMTS6	0	Slice 3 ES rvesv	6.03379	ADD	End systole volume adj
ADAMTS6	0.175777	Slice 3 ES rvesv	6.28035	pos	End systole volume adj
ADAMTS6	0.172104	Slice 3 ES rvesv	6.10428	pos	End systole volume adj
ADAMTS6	0	Slice 3 ES rvesv	5.79339	ADD	End systole volume adj
ADAMTS6	0	Slice 3 ES rvesv	5.88444	ADD	End systole volume adj
ADAMTS6	0.172104	Slice 3 ES rvesv	6.10428	pos	End systole volume adj
ADAMTS6	0.236547	Slice 3 ES rvesv	5.77721	pos	End systole volume adj
ADAMTS6	0	Slice 3 ES rvesv	5.60332	ADD	End systole volume adj
ADAMTS6	0	Slice 3 ES rvesv	5.72711	ADD	End systole volume adj
ADAMTS6	0.236547	Slice 3 ES rvesv	5.77721	pos	End systole volume adj
ADAMTS6	0.175777	Slice 3 ES rvesv	6.28035	pos	End systole volume adj
ADAMTS6	0	Slice 3 ES rvesv	5.97669	ADD	End systole volume adj
ADAMTS6	0	Slice 3 ES rvesv	6.03379	ADD	End systole volume adj
ADAMTS6	0.175777	Slice 3 ES rvesv	6.28035	pos	End systole volume adj
ADAMTS6	0.172104	Slice 3 ES rvesv	6.10428	pos	End systole volume adj
ADAMTS6	0	Slice 3 ES rvesv	5.79339	ADD	End systole volume adj
ADAMTS6	0	Slice 3 ES rvesv	5.88444	ADD	End systole volume adj
ADAMTS6	0.172104	Slice 3 ES rvesv	6.10428	pos	End systole volume adj
WNT9B	-0.0430241	Slice 4 ES rvesv	5.98974	neg	End systole volume adj
WNT9B	-0.0430048	Slice 4 ES rvesv	5.98407	neg	End systole volume adj
ADAMTS6	0.170191	Slice 4 ES rvesv	5.9338	pos	End systole volume adj
ADAMTS6	0	Slice 4 ES rvesv	5.70872	ADD	End systole volume adj
ADAMTS6	0.170191	Slice 4 ES rvesv	5.9338	pos	End systole volume adj
ADAMTS6	0.163759	Slice 4 ES rvesv	5.59098	pos	End systole volume adj
ADAMTS6	0.163759	Slice 4 ES rvesv	5.59098	pos	End systole volume adj
ADAMTS6	0.170191	Slice 4 ES rvesv	5.9338	pos	End systole volume adj
ADAMTS6	0	Slice 4 ES rvesv	5.70872	ADD	End systole volume adj
ADAMTS6	0.170191	Slice 4 ES rvesv	5.9338	pos	End systole volume adj
ADAMTS6	0.163759	Slice 4 ES rvesv	5.59098	pos	End systole volume adj
ADAMTS6	0.163759	Slice 4 ES rvesv	5.59098	pos	End systole volume adj
PCDHGA9	0.121964	Slice 5 ES rvesv	6.07513	pos	End systole volume adj
PCDHGA9	0.121932	Slice 5 ES rvesv	6.26698	pos	End systole volume adj
PCDHGA9	0.119856	Slice 5 ES rvesv	5.91116	pos	End systole volume adj
PCDHGA9	0.119899	Slice 5 ES rvesv	6.1033	pos	End systole volume adj
TBC1D31	0.680474	Slice 5 ES rvesv	6.10205	pos	End systole volume adj
TBC1D31	0.687399	Slice 5 ES rvesv	7.28717	pos	End systole volume adj
TBC1D31	0.563432	Slice 5 ES rvesv	5.60241	pos	End systole volume adj
ALDH1A2	0.0412837	Slice 6 ES rvesv	6.91651	pos	End systole volume adj
ALDH1A2	0.0412837	Slice 6 ES rvesv	6.91651	pos	End systole volume adj
TBC1D31	0.62063	Slice 6 ES rvesv	6.01088	pos	End systole volume adj
TBC1D31	0.604565	Slice 6 ES rvesv	6.31243	pos	End systole volume adj
COG5	-0.0437145	Slice 7 ES rvesv	7.73888	neg	End systole volume adj
COG5	-0.0436855	Slice 7 ES rvesv	7.72899	neg	End systole volume adj
ALDH1A2	0.0420195	mean ES rvesv	7.21224	pos	End systole volume adj
ALDH1A2	0.0420195	mean ES rvesv	7.21224	pos	End systole volume adj
TBX5	0	max ES rvesv	5.69758	ADD	End systole volume adj
TBX5	0	max ES rvesv	5.68825	ADD	End systole volume adj
TBX5	0	max ES rvesv	6.06167	ADD	End systole volume adj
TBX5	0	max ES rvesv	6.18354	ADD	End systole volume adj
TBX5	0	max ES rvesv	6.17364	ADD	End systole volume adj
TBX5	0	max ES rvesv	6.16258	ADD	End systole volume adj
TBX5	0	max ES rvesv	5.69716	ADD	End systole volume adj
TBX5	0	max ES rvesv	5.68785	ADD	End systole volume adj
ALDH1A2	0.0383982	max ES rvesv	6.08984	pos	End systole volume adj
ALDH1A2	0.0383982	max ES rvesv	6.08984	pos	End systole volume adj
TBC1D31	0.636708	max ES rvesv	6.31706	pos	End systole volume adj
TBC1D31	0.567159	max ES rvesv	5.6475	pos	End systole volume adj
SLC15A3	0.92962	min ES rvesv	6.73022	pos	End systole volume adj
SLC15A3	0.774717	min ES rvesv	6.50421	pos	End systole volume adj
SLC15A3	0.861373	min ES rvesv	6.03445	pos	End systole volume adj
SLC15A3	0.728597	min ES rvesv	5.94434	pos	End systole volume adj
HOXB1	0.0512059	min ES rvesv	6.94972	pos	End systole volume adj
HOXB1	0.0513881	min ES rvesv	6.99561	pos	End systole volume adj
HOXB1	0.0514253	min ES rvesv	7.00469	pos	End systole volume adj
HOXB1	0.0516075	min ES rvesv	7.05077	pos	End systole volume adj

### Sheet: TableS5
Table S5: Significant Gene Ontology (GO) Resource Enrichment analysis results using a PAN-GO Enrichment Analysis with the genes identified from the GWAS and RVAS. A PANTHER overrepresentation test was performed on the GO Ontology human database. Significance was assessed via fisher exact test with an FDR correction. The functionome describes the known functions of all human protein-coding genes, using terms from the Gene Ontology to describe each functional characteristic (https://functionome.geneontology.org/).
Genes		Analysis Type:	PANTHER Overrepresentation Test (Released 20200728)
KCNRG		Annotation Version and Release Date:	PAN-GO Version 2.0 Released 2025-10-12
GOSR2		Analyzed List:	upload_1 (Homo sapiens)
TTN		Reference List:	Homo sapiens (all genes in database)
TNNT2		Test Type:	FISHER
TBX5		Correction:	FDR
SFRP1		PAN-GO biological process	Homo sapiens - REFLIST (20580)
MECOM		PAN-GO cellular component	#	#	expected	Fold Enrichment	+/-	raw P value	FDR
MTSS1		A band	15	3	0.08	39.58	+	5.46e-05	0.0122
DLC1		sarcomere	82	6	0.41	14.48	+	3.69e-06	0.00494
SIPA1L1		myofibril	89	6	0.45	13.34	+	5.96e-06	0.00399
IRX4		contractile muscle fiber	91	6	0.46	13.05	+	6.78e-06	0.00302
FBXL20		supramolecular fiber	387	9	1.96	4.6	+	0.000153	0.0292
GPR37		supramolecular polymer	387	9	1.96	4.6	+	0.000153	0.0255
LRRC69		supramolecular complex	610	11	3.08	3.57	+	0.000261	0.0388
SCAF8		basolateral plasma membrane	66	4	0.33	11.99	+	0.000349	0.0467
KLF4		basal plasma membrane	71	5	0.36	13.94	+	2.99e-05	0.01
FAM3C		basal part of cell	75	5	0.38	13.19	+	3.9e-05	0.0104
AGAP5
PRDM6
ALDH1A2
ATXN2
KANSL1
CFAP70
CFTR
SLCO6A1
PLEC
L3MBTL1
RYBP
KCNIP4
YWHAQ
MLF1
MAPRE2
RASGEF1A
PEG3
ANKRD50
RALY
RSPO3
CAB39
NAMPT
ADAMTS18
ERC2
PRKG1
GPR22
KLHL1
intergenic
CSMD2
RBM19
APCDD1
KLHL21
ITPR1
RPAP2
PTPRT
NKX2-5
VTI1A
SLC30A2
PLN
NFIA
ADCY5
FHL2
CDKN1A
CCDC54
CD9
MYL4
DEFB136
ERBB4
NRG1
MTMR11
MYH6
ABCC3
SYNPO2L
OBSCN
THSD1
KLK2
CHURC1-FNTB
EDNRA
PLCB3
SHARPIN
CCDC17
PIK3R3
ECD
NUDT13
CCDC71
ZNF526
GFM1
LXN
LUZP2
SLCO4C1
LRRC37A2
COG5
USP53
TMEM116
HNRNPA3
SLC15A3
HOXB1
C10orf11
EDEM2
C16orf71
DNAH3
GIMAP6
ATN1
ATP2A1
ST6GALNAC1
WNT9B
ADAMTS6
PCDHGA9
TBC1D31
